# Pharmacogenomic architecture of antihypertensive switching implicates neurotensin-NTSR1 signaling in ACE inhibitor-induced cough

**DOI:** 10.64898/2026.01.26.26344813

**Authors:** Felix Vaura, Kristi Krebs, Tuomo Kiiskinen, Joel Rämö, Max Tamlander, FinnGen, Estonian Biobank research team, Simone Rubinacci, Lili Milani, Samuli Ripatti

## Abstract

Early failure of antihypertensive medication treatment affects one in four patients, but the underlying mechanisms are poorly understood. We aimed to identify genetic determinants of antihypertensive treatment failure within the first year.

Using longitudinal medication data from >400,000 genotyped antihypertensive medication users across 3 cohorts (FinnGen, the UK Biobank, and the Estonian Biobank), we classified short-term antihypertensive use trajectories as Continue, Switch, or Discontinue. We performed genome-wide association studies of switching across five major medication classes, followed by replication and downstream analyses linking genetic loci to medication-specific adverse events and clinical outcomes.

We identified 14 genome-wide significant loci for switching from angiotensin-converting enzyme inhibitors (ACEI) and dihydropyridine calcium channel blockers (dCCB) to other antihypertensive medications. For ACEI switching, multiple independent signals converged on the neurotensin-NTSR1 pathway, including a 320-fold Finnish-enriched protective missense variant in the neurotensin receptor gene *NTSR1* (rs148569146 [G301R], allele frequency [AF] 1.4%, odds ratio [OR] 0.49, P=3.3×10^−43^) and a variant near *RASSF9* (rs181941187, AF=9.0%, OR=0.74, P=1.2×10^−49^) tagging the neurotensin gene *NTS*. In drug-gene interaction analyses, *NTSR1* G301R was associated with reduced ACEI-induced cough risk (OR=0.39, P=8.1×10^−4^). The dCCB switching locus at *CYP3A43* was in near-complete linkage (r^2^=0.99) with the functional *CYP3A4*22* allele (rs35599367, AF=3.4%, OR=1.23, P=6.1×10^−10^).

Our findings extend the bradykinin hypothesis of ACEI-induced cough by implicating neurotensin-NTSR1 signaling. We additionally characterize *CYP3A4*22* as a mechanistically supported predictor of dCCB intolerance. Longitudinal medication trajectories offer a rich framework for pharmacogenetic discovery with potential for future genotype-informed antihypertensive medication selection.

**Graphical abstract:** 

## Supplementary Tables 1-12 for "Pharmacogenomic architecture of antihypertensive switching implicates neurotensin-NTSR1 signaling in ACE inhibitor-induced cough"

### Sheet: S1 - Cohort demographics
Table S1. Demographics of FinnGen, UK Biobank, and Estonian Biobank by medication class.
ATC = Anatomical Therapeutic Chemical
		FinnGen (N=256,561)			UK Biobank (N=68,952)			Estonian Biobank (N=84,854)
Medication class	Characteristic	Switch	Discontinue	Continue	Switch	Discontinue	Continue	Switch	Discontinue	Continue
Angiotensin convertase inhibitor (ATC C09A*)	Number of individuals	23858	13152	56273	8501	4840	28618	6876	12553	12354
	Age (years, mean [SD])	58.3 (11.9)	57.8 (14.1)	58.9 (12.6)	59.5 (7.6)	59.8 (8.7)	58.6 (7.9)	57.5 (12.8)	55.8 (13.9)	58.2 (13.0)
	Women (N, [%])	13,458 (31.5)	6,384 (14.9)	22,934 (53.6)	4,616 (25.4)	2,256 (12.4)	11,303 (62.2)	4,641 (23.7)	7,616 (38.9)	7,339 (37.5)
Thiazide diuretic (ATC C03A*)	Number of individuals	8961	17702	54391	3772	5539	17542	3137	6457	7365
	Age (years, mean [SD])	57.9 (12.2)	55.2 (12.7)	57.0 (10.9)	56.4 (8.2)	54.1 (9.6)	57.3 (7.6)	59.9 (12.5)	57.6 (13.2)	58.9 (11.4)
	Women (N, [%])	5,090 (11.5)	11,344 (25.6)	27,817 (62.9)	1,993 (12.8)	3,723 (23.9)	9,893 (63.4)	2,220 (19.1)	4,545 (39.2)	4,833 (41.7)
Dihydropyridine calcium channel blocker (ATC C08CA*)	Number of individuals	16518	18892	55409	5582	5191	17558	6107	11316	10484
	Age (years, mean [SD])	58.8 (12.3)	57.8 (14.2)	60.2 (11.7)	60.4 (7.7)	59.9 (9.4)	60.2 (7.6)	58.3 (12.4)	57.2 (13.3)	58.8 (11.9)
	Women (N, [%])	9,456 (21.4)	10,527 (23.9)	24,121 (54.7)	3,269 (24.4)	2,724 (20.3)	7,396 (55.2)	4,310 (24.0)	7,386 (41.1)	6,295 (35.0)
Selective beta blocker (ATC C07AB*)	Number of individuals	14800	33741	73775	3946	6552	19320	6267	23380	17919
	Age (years, mean [SD])	54.8 (13.1)	51.6 (14.7)	58.8 (12.6)	56.7 (7.9)	57.0 (9.5)	57.7 (8.3)	54.1 (14.2)	49.8 (15.1)	57.2 (13.8)
	Women (N, [%])	8,476 (13.2)	21,014 (32.7)	34,748 (54.1)	1,944 (14.5)	3,355 (25)	8,124 (60.5)	4,099 (13.3)	15,601 (50.6)	11,123 (36.1)
Angiotensin receptor 2 blocker (ATC C09C*)	Number of individuals	12013	15628	82650	1514	1799	12128	5213	17948	17948
	Age (years, mean [SD])	56.8 (12.4)	54.7 (14.3)	57.9 (11.7)	60.4 (7.6)	62.2 (8.3)	60.4 (7.5)	58.4 (12.8)	55.5 (13.6)	57.5 (12.1)
	Women (N, [%])	6,650 (11.3)	9,062 (15.4)	43,002 (73.2)	793 (10.2)	926 (11.9)	6,030 (77.8)	3,488 (17.1)	5,650 (27.6)	11,299 (55.3)

### Sheet: S2 - Fine-mapping
Table S2. Fine-mapping results for Switch phenotypes.
We limit the table to at most five variants with the highest posterior inclusion probabilities from each CS. CS, credible set; GWAS, genome-wide association study; LD, linkage disequilibrium.
Phenotype	CS index within region	Region	Variant	Variant consequence	Gene annotation	Chromosome	Position (hg38)	Reference allele	Effect allele	Effect allele frequency	Posterior inclusion probability	R2 with CS lead variant	GWAS Beta	GWAS Standard error	GWAS P value
Switching from C09A	1	chr1:109041332-112041332	1:110541332:AGCC:A	intron_variant	KCNA2	1	110541332	AGCC	A	0.256889	0.130942	1	-0.129181	0.0128869	1.19316e-23
Switching from C09A	1	chr1:109041332-112041332	1:110547215:T:C	intron_variant	KCNA2	1	110547215	T	C	0.255966	0.0714049	0.986581	-0.128592	0.0129055	2.18726e-23
Switching from C09A	1	chr1:109041332-112041332	1:110545223:C:T	intron_variant	KCNA2	1	110545223	C	T	0.256069	0.0686643	0.987229	-0.128527	0.0129042	2.27877e-23
Switching from C09A	1	chr1:109041332-112041332	1:110545322:C:T	intron_variant	KCNA2	1	110545322	C	T	0.256068	0.0685598	0.987229	-0.128525	0.0129042	2.28192e-23
Switching from C09A	1	chr1:109041332-112041332	1:110544436:A:G	intron_variant	KCNA2	1	110544436	A	G	0.256064	0.0615085	0.987291	-0.128372	0.0129032	2.55094e-23
Switching from C09A	2	chr2:43863990-46863990	2:45363990:T:C	intergenic_variant	NA	2	45363990	T	C	0.238072	0.289763	1	-0.125286	0.0131028	1.15798e-21
Switching from C09A	2	chr2:43863990-46863990	2:45374681:A:G	intergenic_variant	NA	2	45374681	A	G	0.238964	0.0889957	0.967609	-0.123301	0.0130672	3.87614e-21
Switching from C09A	2	chr2:43863990-46863990	2:45346679:G:A	intergenic_variant	NA	2	45346679	G	A	0.244392	0.0788034	0.832134	0.122455	0.012988	4.16869e-21
Switching from C09A	2	chr2:43863990-46863990	2:45360928:A:G	intergenic_variant	NA	2	45360928	A	G	0.242762	0.0656605	0.958737	-0.122384	0.0130176	5.38146e-21
Switching from C09A	2	chr2:43863990-46863990	2:45402177:T:C	intron_variant	SRBD1	2	45402177	T	C	0.242799	0.0613852	0.945124	-0.122084	0.0129951	5.74381e-21
Switching from C09A	3	chr2:49245944-52245944	2:50745944:G:C	intron_variant	NRXN1	2	50745944	G	C	0.288831	0.234933	1	-0.0707907	0.0122715	7.98859e-09
Switching from C09A	3	chr2:49245944-52245944	2:50727457:C:CAT	intron_variant	NRXN1	2	50727457	C	CAT	0.296366	0.177118	0.874795	-0.0697794	0.0121645	9.67476e-09
Switching from C09A	3	chr2:49245944-52245944	2:50727707:G:A	intron_variant	NRXN1	2	50727707	G	A	0.296612	0.162202	0.873922	-0.0695463	0.012161	1.07285e-08
Switching from C09A	3	chr2:49245944-52245944	2:50739145:C:T	intron_variant	NRXN1	2	50739145	C	T	0.310064	0.0896589	0.9054	-0.0673239	0.0120268	2.1708e-08
Switching from C09A	3	chr2:49245944-52245944	2:50738478:G:C	intron_variant	NRXN1	2	50738478	G	C	0.3044	0.0800299	0.881375	-0.0675228	0.0120765	2.25465e-08
Switching from C09A	4	chr3:30341277-33341277	3:31841277:C:T	intron_variant	OSBPL10	3	31841277	C	T	0.253301	0.18224	1	0.0721367	0.0129356	2.45256e-08
Switching from C09A	4	chr3:30341277-33341277	3:31838857:T:C	intron_variant	OSBPL10	3	31838857	T	C	0.245045	0.145692	0.941954	0.072449	0.0130894	3.11315e-08
Switching from C09A	4	chr3:30341277-33341277	3:31846356:A:G	intron_variant	OSBPL10	3	31846356	A	G	0.232552	0.0718925	0.885033	0.0721974	0.0133696	6.65963e-08
Switching from C09A	4	chr3:30341277-33341277	3:31846399:A:G	intron_variant	OSBPL10	3	31846399	A	G	0.232563	0.0650066	0.885054	0.0719374	0.0133696	7.42027e-08
Switching from C09A	4	chr3:30341277-33341277	3:31846581:A:G	intron_variant	OSBPL10	3	31846581	A	G	0.232575	0.0615134	0.88493	0.0718002	0.0133707	7.87572e-08
Switching from C09A	5	chr4:19892309-22892309	4:21392309:TAAG:T	intron_variant	KCNIP4	4	21392309	TAAG	T	0.486496	1	1	0.150133	0.0112516	1.29539e-40
Switching from C09A	6	chr4:19892309-22892309	4:22547173:T:C	intergenic_variant	NA	4	22547173	T	C	0.00826964	0.0170492	1	0.254222	0.0616352	3.71347e-05
Switching from C09A	6	chr4:19892309-22892309	4:21946867:T:C	intron_variant	KCNIP4	4	21946867	T	C	0.278647	0.0125212	0.000488494	-0.0599827	0.0125188	1.65623e-06
Switching from C09A	6	chr4:19892309-22892309	4:21947827:C:T	intron_variant	KCNIP4	4	21947827	C	T	0.278627	0.0123193	0.000488861	-0.0598828	0.0125185	1.7225e-06
Switching from C09A	6	chr4:19892309-22892309	4:21979430:A:G	intron_variant	AC096719.1	4	21979430	A	G	0.208311	0.0119208	0.00167028	0.0504043	0.0137992	0.00025949
Switching from C09A	6	chr4:19892309-22892309	4:20465154:A:G	intron_variant	SLIT2	4	20465154	A	G	0.000541956	0.0114115	1.99047e-05	0.908856	0.253751	0.000341389
Switching from C09A	7	chr6:103846458-106846458	6:105346458:A:G	intron_variant	PREP	6	105346458	A	G	0.218729	0.186485	1	0.14524	0.0134367	3.11172e-27
Switching from C09A	7	chr6:103846458-106846458	6:105334580:A:G	intron_variant	PREP	6	105334580	A	G	0.218316	0.165056	0.99695	0.145051	0.0134334	3.52533e-27
Switching from C09A	7	chr6:103846458-106846458	6:105339937:A:G	intron_variant	PREP	6	105339937	A	G	0.218758	0.152796	0.999596	0.144927	0.0134309	3.81593e-27
Switching from C09A	7	chr6:103846458-106846458	6:105339256:A:G	intron_variant	PREP	6	105339256	A	G	0.218757	0.150691	0.99957	0.144902	0.0134302	3.86812e-27
Switching from C09A	7	chr6:103846458-106846458	6:105335275:A:C	intron_variant	PREP	6	105335275	A	C	0.218617	0.144047	0.998239	0.14491	0.0134362	4.05322e-27
Switching from C09A	8	chr8:108233805-111233805	8:109733805:C:T	intergenic_variant	NA	8	109733805	C	T	0.446131	0.255631	1	-0.064681	0.0112826	9.87734e-09
Switching from C09A	8	chr8:108233805-111233805	8:109726129:T:C	intergenic_variant	NA	8	109726129	T	C	0.44769	0.207644	0.993239	-0.0641904	0.0112697	1.22772e-08
Switching from C09A	8	chr8:108233805-111233805	8:109727219:G:A	intergenic_variant	NA	8	109727219	G	A	0.447683	0.207538	0.993237	-0.0641905	0.0112699	1.22832e-08
Switching from C09A	8	chr8:108233805-111233805	8:109712607:C:T	intergenic_variant	NA	8	109712607	C	T	0.44716	0.157303	0.991263	-0.0636258	0.0112708	1.64995e-08
Switching from C09A	8	chr8:108233805-111233805	8:109711115:A:G	intergenic_variant	NA	8	109711115	A	G	0.440757	0.0309574	0.963109	-0.0602353	0.011289	9.51525e-08
Switching from C09A	9	chr9:124002949-127002949	9:125502949:A:AG	intron_variant	MAPKAP1	9	125502949	A	AG	0.352523	0.225321	1	-0.0847599	0.011679	3.94366e-13
Switching from C09A	9	chr9:124002949-127002949	9:125495638:C:G	intron_variant	MAPKAP1	9	125495638	C	G	0.361552	0.1893	0.96081	-0.084121	0.0116165	4.43813e-13
Switching from C09A	9	chr9:124002949-127002949	9:125487338:G:GTCT	intron_variant	MAPKAP1	9	125487338	G	GTCT	0.352493	0.146246	0.998347	-0.0840906	0.0116844	6.16169e-13
Switching from C09A	9	chr9:124002949-127002949	9:125488746:C:G	intron_variant	MAPKAP1	9	125488746	C	G	0.360769	0.130214	0.957022	-0.0836047	0.0116307	6.56296e-13
Switching from C09A	9	chr9:124002949-127002949	9:125488130:C:T	intron_variant	MAPKAP1	9	125488130	C	T	0.362797	0.073499	0.95509	-0.0825347	0.0116116	1.17761e-12
Switching from C09A	10	chr12:82378413-86277158	12:85696028:A:G	intergenic_variant	NA	12	85696028	A	G	0.0924214	0.226141	1	-0.29713	0.0200573	1.18932e-49
Switching from C09A	10	chr12:82378413-86277158	12:85548237:T:A	intergenic_variant	NA	12	85548237	T	A	0.0924487	0.150918	0.998467	-0.29648	0.02005	1.77501e-49
Switching from C09A	10	chr12:82378413-86277158	12:85548238:C:A	intergenic_variant	NA	12	85548238	C	A	0.0924487	0.150918	0.998467	-0.29648	0.02005	1.77501e-49
Switching from C09A	10	chr12:82378413-86277158	12:85507850:G:A	intergenic_variant	NA	12	85507850	G	A	0.0924896	0.150384	0.997136	-0.296376	0.0200429	1.7746e-49
Switching from C09A	10	chr12:82378413-86277158	12:85500977:A:G	intergenic_variant	NA	12	85500977	A	G	0.0925112	0.11653	0.997196	-0.295968	0.0200386	2.28929e-49
Switching from C09A	11	chr12:82378413-86277158	12:85801822:A:G	3_prime_UTR_variant	RASSF9	12	85801822	A	G	0.080978	0.00466903	1	-0.0492064	0.020535	0.0165649
Switching from C09A	11	chr12:82378413-86277158	12:85880000:C:T	intron_variant	NTS	12	85880000	C	T	0.0735011	0.00442446	0.791769	-0.0529144	0.0215098	0.0138934
Switching from C09A	11	chr12:82378413-86277158	12:85881569:T:C	intron_variant	NTS	12	85881569	T	C	0.0734952	0.00432236	0.791728	-0.0527665	0.0215033	0.0141325
Switching from C09A	11	chr12:82378413-86277158	12:85746298:T:A	intergenic_variant	NA	12	85746298	T	A	0.0778241	0.00417025	0.858914	-0.0498456	0.0211929	0.0186728
Switching from C09A	11	chr12:82378413-86277158	12:85898530:C:T	intergenic_variant	NA	12	85898530	C	T	0.0766736	0.00405645	0.770375	-0.0506196	0.0210557	0.0162136
Switching from C09A	12	chr12:86310306-91116294	12:86891437:T:C	intergenic_variant	NA	12	86891437	T	C	0.100301	0.288541	1	-0.250263	0.0192397	1.10739e-38
Switching from C09A	12	chr12:86310306-91116294	12:86412195:A:C	intron_variant	MGAT4C	12	86412195	A	C	0.100552	0.241466	0.973397	-0.250061	0.0192469	1.35301e-38
Switching from C09A	12	chr12:86310306-91116294	12:86887679:C:T	intergenic_variant	NA	12	86887679	C	T	0.10418	0.0795021	0.958304	-0.243698	0.018883	4.18215e-38
Switching from C09A	12	chr12:86310306-91116294	12:86442032:C:T	intron_variant	MGAT4C	12	86442032	C	T	0.100909	0.0749792	0.978287	-0.247697	0.0191983	4.38329e-38
Switching from C09A	12	chr12:86310306-91116294	12:86733424:AAAACAAAC:A	intron_variant	MGAT4C	12	86733424	AAAACAAAC	A	0.100502	0.0527572	0.981181	-0.248096	0.0192702	6.25605e-38
Switching from C09A	13	chr12:91130948-94130948	12:92630948:C:T	intergenic_variant	NA	12	92630948	C	T	0.464688	0.998475	1	-0.0766871	0.0112582	9.64717e-12
Switching from C09A	14	chr12:91130948-94130948	12:91334686:G:A	intergenic_variant	NA	12	91334686	G	A	0.0525015	0.40238	1	-0.143333	0.0259379	3.27582e-08
Switching from C09A	14	chr12:91130948-94130948	12:91401380:G:A	intergenic_variant	NA	12	91401380	G	A	0.121924	0.397302	0.404261	-0.0934055	0.0173479	7.27512e-08
Switching from C09A	14	chr12:91130948-94130948	12:91165850:T:G	intron_variant	DCN	12	91165850	T	G	0.0672743	0.0435369	0.774719	-0.111236	0.0228109	1.08012e-06
Switching from C09A	14	chr12:91130948-94130948	12:91368330:C:A	non_coding_transcript_exon_variant	AC025035.1	12	91368330	C	A	0.0935952	0.0288813	0.550706	-0.0950895	0.0194915	1.06893e-06
Switching from C09A	14	chr12:91130948-94130948	12:92251626:A:G	intron_variant	LINC02391	12	92251626	A	G	0.000400349	0.00990399	5.94879e-07	1.11203	0.264216	2.5675e-05
Switching from C09A	15	chr16:0-2702441	16:1202441:T:C	missense_variant	CACNA1H	16	1202441	T	C	0.325305	0.242676	1	0.0679371	0.0118473	9.78566e-09
Switching from C09A	15	chr16:0-2702441	16:1198374:G:C	intron_variant	CACNA1H	16	1198374	G	C	0.322505	0.129862	0.947568	0.0668703	0.0119006	1.91977e-08
Switching from C09A	15	chr16:0-2702441	16:1199700:C:T	intron_variant	CACNA1H	16	1199700	C	T	0.31995	0.129549	0.970524	0.0669636	0.011916	1.91373e-08
Switching from C09A	15	chr16:0-2702441	16:1199629:C:T	intron_variant	CACNA1H	16	1199629	C	T	0.327795	0.128895	0.936679	0.0665085	0.0118363	1.9203e-08
Switching from C09A	15	chr16:0-2702441	16:1199668:C:G	intron_variant	CACNA1H	16	1199668	C	G	0.319997	0.114463	0.970266	0.0666865	0.0119164	2.19124e-08
Switching from C09A	16	chr18:4679087-7679087	18:6179087:A:G	intron_variant	L3MBTL4	18	6179087	A	G	0.013808	0.935638	1	0.464452	0.0465282	1.82432e-23
Switching from C09A	16	chr18:4679087-7679087	18:6256371:A:G	intron_variant	L3MBTL4	18	6256371	A	G	0.0135404	0.0293492	0.940919	0.449806	0.046745	6.42244e-22
Switching from C09A	17	chr18:4679087-7679087	18:6303032:C:T	intron_variant	L3MBTL4	18	6303032	C	T	0.143863	0.0136079	1	-0.105179	0.0160407	5.48909e-11
Switching from C09A	17	chr18:4679087-7679087	18:6301154:G:T	intron_variant	L3MBTL4	18	6301154	G	T	0.143929	0.0132073	0.999366	-0.104661	0.0160377	6.75927e-11
Switching from C09A	17	chr18:4679087-7679087	18:6303781:C:G	intron_variant	L3MBTL4	18	6303781	C	G	0.143837	0.0123538	0.99984	-0.105004	0.0160418	5.92516e-11
Switching from C09A	17	chr18:4679087-7679087	18:6300698:C:G	intron_variant	L3MBTL4	18	6300698	C	G	0.143829	0.0123412	0.999786	-0.10499	0.0160404	5.93608e-11
Switching from C09A	17	chr18:4679087-7679087	18:6302060:C:T	intron_variant	L3MBTL4	18	6302060	C	T	0.143818	0.0120772	0.999862	-0.104952	0.0160403	6.02976e-11
Switching from C09A	18	chr18:4679087-7679087	18:6112972:C:A	intron_variant	L3MBTL4	18	6112972	C	A	0.0128588	0.999999	1	0.471806	0.0476999	4.54883e-23
Switching from C09A	19	chr18:4679087-7679087	18:5943422:C:T	regulatory_region_variant	NA	18	5943422	C	T	0.347789	0.0650954	1	-0.0551359	0.0117005	2.44968e-06
Switching from C09A	19	chr18:4679087-7679087	18:5944194:C:G	intergenic_variant	NA	18	5944194	C	G	0.347812	0.044736	0.998469	-0.0543556	0.0117008	3.39328e-06
Switching from C09A	19	chr18:4679087-7679087	18:5941427:C:A	regulatory_region_variant	NA	18	5941427	C	A	0.347724	0.0421248	0.998804	-0.054178	0.0117027	3.66488e-06
Switching from C09A	19	chr18:4679087-7679087	18:5941735:G:A	regulatory_region_variant	NA	18	5941735	G	A	0.347698	0.0417322	0.998888	-0.0541625	0.0117025	3.6874e-06
Switching from C09A	19	chr18:4679087-7679087	18:5945377:G:A	intergenic_variant	NA	18	5945377	G	A	0.347737	0.0411113	0.9987	-0.0540906	0.0117013	3.78931e-06
Switching from C09A	20	chr18:4679087-7679087	18:6092935:T:C	intron_variant	L3MBTL4	18	6092935	T	C	0.0417786	0.153066	1	0.129682	0.0274694	2.34731e-06
Switching from C09A	20	chr18:4679087-7679087	18:5889766:A:G	3_prime_UTR_variant	TMEM200C	18	5889766	A	G	0.300832	0.146867	0.0125415	-0.0724932	0.0122725	3.48434e-09
Switching from C09A	20	chr18:4679087-7679087	18:6092547:C:G	intron_variant	L3MBTL4	18	6092547	C	G	0.0416242	0.134739	0.99695	0.129406	0.0275422	2.6215e-06
Switching from C09A	20	chr18:4679087-7679087	18:6105266:C:T	intron_variant	L3MBTL4	18	6105266	C	T	0.0415995	0.134078	0.996469	0.12971	0.0276068	2.62114e-06
Switching from C09A	20	chr18:4679087-7679087	18:6105378:T:TG	intron_variant	L3MBTL4	18	6105378	T	TG	0.0415988	0.133798	0.996463	0.129701	0.0276075	2.62688e-06
Switching from C09A	21	chr20:61254871-64254871	20:62754871:G:C	missense_variant	NTSR1	20	62754871	G	C	0.0143699	1	1	-0.723569	0.0525014	3.27491e-43
Switching from C09A	22	chr20:61254871-64254871	20:62690666:C:T	downstream_gene_variant	LINC00686	20	62690666	C	T	0.130074	0.999838	1	0.18156	0.0163742	1.4312e-28
Switching from C09A	23	chr20:61254871-64254871	20:62732370:G:A	intron_variant	NTSR1	20	62732370	G	A	0.384951	0.28479	1	0.0827038	0.0114337	4.71194e-13
Switching from C09A	23	chr20:61254871-64254871	20:62732119:C:CA	intron_variant	NTSR1	20	62732119	C	CA	0.470591	0.0707109	0.706901	-0.0400334	0.0112269	0.000362677
Switching from C09A	23	chr20:61254871-64254871	20:62729916:C:G	intron_variant	NTSR1	20	62729916	C	G	0.362065	0.0639864	0.907136	0.0826619	0.0115855	9.68501e-13
Switching from C09A	23	chr20:61254871-64254871	20:62728621:G:A	intron_variant	NTSR1	20	62728621	G	A	0.363272	0.0494286	0.900183	0.0820764	0.0115852	1.39444e-12
Switching from C09A	23	chr20:61254871-64254871	20:62728108:T:TG	intron_variant	NTSR1	20	62728108	T	TG	0.455281	0.0472007	0.67795	-0.0396646	0.0112506	0.00042261
Switching from C09A	24	chr22:42803943-45803943	22:44303943:C:T	intron_variant	SHISAL1	22	44303943	C	T	0.180678	0.154484	1	-0.0832266	0.0146586	1.36559e-08
Switching from C09A	24	chr22:42803943-45803943	22:44303677:G:A	intron_variant	SHISAL1	22	44303677	G	A	0.18208	0.149305	0.988145	-0.0830368	0.0146419	1.41834e-08
Switching from C09A	24	chr22:42803943-45803943	22:44303741:G:A	intron_variant	SHISAL1	22	44303741	G	A	0.215018	0.136414	0.803047	-0.0779547	0.0137725	1.51241e-08
Switching from C09A	24	chr22:42803943-45803943	22:44304658:A:G	intron_variant	SHISAL1	22	44304658	A	G	0.178241	0.106759	0.979678	-0.0823337	0.0146819	2.04866e-08
Switching from C09A	24	chr22:42803943-45803943	22:44304707:G:A	intron_variant	SHISAL1	22	44304707	G	A	0.178271	0.100009	0.97806	-0.0821159	0.0146748	2.19746e-08
Switching from C09A	25	chrX:149924291-152924291	23:151424291:A:G	intergenic_variant	NA	23	151424291	A	G	0.467606	0.171017	1	-0.0881836	0.00920129	9.3519e-22
Switching from C09A	25	chrX:149924291-152924291	23:151422467:A:G	intergenic_variant	NA	23	151422467	A	G	0.468371	0.155848	0.996914	-0.0881322	0.00920052	9.7949e-22
Switching from C09A	25	chrX:149924291-152924291	23:151422730:A:C	intergenic_variant	NA	23	151422730	A	C	0.468159	0.121416	0.997573	-0.087907	0.00920032	1.23851e-21
Switching from C09A	25	chrX:149924291-152924291	23:151423095:C:T	intergenic_variant	NA	23	151423095	C	T	0.467959	0.107515	0.996539	-0.0878343	0.00920033	1.3369e-21
Switching from C09A	25	chrX:149924291-152924291	23:151422080:C:A	intergenic_variant	NA	23	151422080	C	A	0.468201	0.106371	0.99726	-0.0878243	0.00920135	1.3649e-21
Switching from C09A	26	chrX:149924291-152924291	23:151527620:C:T	intergenic_variant	NA	23	151527620	C	T	0.405342	0.0357621	1	0.00109837	0.0093574	0.906559
Switching from C09A	26	chrX:149924291-152924291	23:151515229:G:A	upstream_gene_variant	BX546450.1	23	151515229	G	A	0.4053	0.0308771	0.994665	0.000668158	0.00936092	0.943098
Switching from C09A	26	chrX:149924291-152924291	23:151512559:T:C	upstream_gene_variant	BX546450.1	23	151512559	T	C	0.43252	0.0283595	0.888165	-0.000322474	0.00927764	0.972272
Switching from C09A	26	chrX:149924291-152924291	23:151519183:T:G	downstream_gene_variant	BX546450.1	23	151519183	T	G	0.431891	0.0280816	0.893133	-0.000367742	0.00927746	0.968382
Switching from C09A	26	chrX:149924291-152924291	23:151511232:T:C	upstream_gene_variant	BX546450.1	23	151511232	T	C	0.431861	0.0265582	0.890181	-0.000564077	0.00927901	0.951526
Switching from C08C	1	chr7:98342482-101342482	7:99842482:A:G	intron_variant	CYP3A43	7	99842482	A	G	0.0343251	0.375465	1	0.211683	0.0338545	4.03367e-10
Switching from C08C	1	chr7:98342482-101342482	7:99768693:G:A	intron_variant	CYP3A4	7	99768693	G	A	0.0341698	0.255157	0.989538	0.209898	0.033915	6.05675e-10
Switching from C08C	1	chr7:98342482-101342482	7:99823462:G:A	upstream_gene_variant	CYP3A43	7	99823462	G	A	0.0445726	0.127765	0.765137	0.183186	0.0301116	1.17541e-09
Switching from C08C	1	chr7:98342482-101342482	7:99865719:T:C	intron_variant	CYP3A43	7	99865719	T	C	0.0338685	0.0527377	0.959773	0.202415	0.0341915	3.21884e-09
Switching from C08C	1	chr7:98342482-101342482	7:99536140:C:T	downstream_gene_variant	ZKSCAN5	7	99536140	C	T	0.0531395	0.0326834	0.608121	0.163226	0.0278302	4.49004e-09

### Sheet: S3 - Heritabilities
Table S3. Heritabilities of Switch and Discontinue phenotypes.
Raw LDSC output on the observed scale. *Ratio = ((Intercept-1)/(mean(chi^2)-1))
Phenotype	Medication	SNP heritability (h2)	h2 standard error	Intercept	Intercept standard error	Ratio*	Ratio* standard error
Switching	Angiotensin converting enzyme inhibitors	0.043	0.0112	1.0235	0.014	0.1816	0.108
	Thiazide diuretics	0.0151	0.006	1.0081	0.0075	0.2142	0.199
	Dihydropyridine calcium channel blockers	0.0093	0.0056	1.0117	0.0087	0.3605	0.2697
	Selective beta blockers	0.0059	0.004	1.0197	0.0084	0.5515	0.236
	Angiotensin receptor 2 blockers	0.0054	0.0036	1.0074	0.0078	0.3209	0.3375
Discontinuation	Angiotensin converting enzyme inhibitors	0.0139	0.0061	1.0058	0.0087	0.166	0.2481
	Thiazide diuretics	0.0153	0.0048	1.0168	0.0082	0.3371	0.1646
	Dihydropyridine calcium channel blockers	0.0202	0.005	1.0076	0.0076	0.1411	0.1421
	Selective beta blockers	0.0206	0.0038	1.0221	0.0086	0.2485	0.0965
	Angiotensin receptor 2 blockers	0.0138	0.0037	0.9972	0.008	0.9972	0.008

### Sheet: S4 - Genetic correlations
Table S4. Genetic correlations of Switch and Discontinue phenotypes.
rg, genetic correlation; gcov, genetic covariance.
Phenotype 1	Phenotype 2	rg	rg standard error	rg z-score	rg P value	gcov intercept	gcov intercept standard error
Discontinue Thiazide diuretic	Discontinue Thiazide diuretic	1.0003	0.0001	7527.42	0	1.0168	0.0082
Discontinue Thiazide diuretic	Discontinue Selective beta blocker	1.0462	0.2115	4.9459	7.5805e-07	0.0437	0.0058
Discontinue Thiazide diuretic	Discontinue Dihydropyridine calcium channel blocker	0.8446	0.2308	3.6599	0.0003	0.0421	0.0055
Discontinue Thiazide diuretic	Discontinue Angiotensin converting enzyme inhibitor	0.9566	0.329	2.9079	0.0036	0.0579	0.0061
Discontinue Thiazide diuretic	Discontinue Angiotensin receptor 2 blocker	1.1823	0.262	4.5121	6.4176e-06	0.122	0.0061
Discontinue Thiazide diuretic	Switch Thiazide diuretic	0.2579	0.2102	1.2272	0.2198	0.2045	0.0055
Discontinue Angiotensin converting enzyme inhibitor	Switch Selective beta blocker	-0.5188	0.4349	-1.193	0.2329	0.0324	0.0058
Discontinue Angiotensin converting enzyme inhibitor	Switch Dihydropyridine calcium channel blocker	0.7635	0.462	1.6525	0.0984	0.0235	0.0059
Discontinue Angiotensin converting enzyme inhibitor	Switch Angiotensin converting enzyme inhibitor	0.591	0.1671	3.5357	0.0004	0.2417	0.0082
Discontinue Angiotensin converting enzyme inhibitor	Switch Angiotensin receptor 2 blocker	0.5029	0.4115	1.2222	0.2216	0.0098	0.0057
Discontinue Angiotensin receptor 2 blocker	Discontinue Angiotensin receptor 2 blocker	1.0001	5.2164e-05	19172.1	0	0.9972	0.008
Discontinue Angiotensin receptor 2 blocker	Switch Thiazide diuretic	0.5519	0.2262	2.4401	0.0147	0.0483	0.006
Discontinue Angiotensin receptor 2 blocker	Switch Selective beta blocker	0.5294	0.3304	1.6023	0.1091	0.0185	0.0055
Discontinue Angiotensin receptor 2 blocker	Switch Dihydropyridine calcium channel blocker	0.3051	0.2605	1.1714	0.2414	0.0171	0.0053
Discontinue Angiotensin receptor 2 blocker	Switch Angiotensin converting enzyme inhibitor	0.067	0.1357	0.4939	0.6214	-0.0386	0.006
Discontinue Angiotensin receptor 2 blocker	Switch Angiotensin receptor 2 blocker	-0.0239	0.2997	-0.0798	0.9364	0.1544	0.0052
Switch Thiazide diuretic	Switch Thiazide diuretic	0.9999	9.768e-05	10236.5	0	1.0081	0.0075
Switch Thiazide diuretic	Switch Selective beta blocker	-0.3924	0.3956	-0.992	0.3212	0.0575	0.006
Switch Thiazide diuretic	Switch Dihydropyridine calcium channel blocker	0.1201	0.3564	0.3369	0.7362	0.0378	0.0058
Switch Thiazide diuretic	Switch Angiotensin converting enzyme inhibitor	-0.059	0.1729	-0.341	0.7331	0.0563	0.0065
Switch Thiazide diuretic	Switch Angiotensin receptor 2 blocker	0.4196	0.377	1.113	0.2657	0.1258	0.0061
Switch Selective beta blocker	Switch Selective beta blocker	1	1.8012e-05	55517.3	0	1.0197	0.0084
Switch Selective beta blocker	Switch Dihydropyridine calcium channel blocker	0.4433	0.4767	0.9298	0.3525	0.0588	0.0061
Switch Selective beta blocker	Switch Angiotensin converting enzyme inhibitor	0.3122	0.2658	1.1748	0.2401	0.0419	0.0061
Switch Selective beta blocker	Switch Angiotensin receptor 2 blocker	-0.0983	0.5902	-0.1665	0.8678	0.0411	0.0053
Switch Dihydropyridine calcium channel blocker	Switch Dihydropyridine calcium channel blocker	0.9999	0.0002	6440.36	0	1.0117	0.0087
Switch Dihydropyridine calcium channel blocker	Switch Angiotensin converting enzyme inhibitor	0.2697	0.1906	1.4148	0.1571	0.0495	0.0051
Switch Dihydropyridine calcium channel blocker	Switch Angiotensin receptor 2 blocker	1.0141	0.5729	1.7703	0.0767	0.0482	0.0066
Switch Angiotensin converting enzyme inhibitor	Switch Angiotensin converting enzyme inhibitor	1	1.2412e-07	8056700	0	1.0229	0.0191
Switch Angiotensin converting enzyme inhibitor	Switch Angiotensin receptor 2 blocker	0.2245	0.2795	0.8031	0.4219	-0.0017	0.0057
Switch Angiotensin receptor 2 blocker	Switch Angiotensin receptor 2 blocker	1	3.8941e-05	25679.1	0	1.0074	0.0078
Discontinue Thiazide diuretic	Switch Selective beta blocker	0.3919	0.3428	1.1433	0.2529	0.0105	0.0052
Discontinue Thiazide diuretic	Switch Dihydropyridine calcium channel blocker	0.773	0.371	2.0835	0.0372	0.0044	0.005
Discontinue Thiazide diuretic	Switch Angiotensin converting enzyme inhibitor	0.0191	0.1391	0.1376	0.8905	0.0098	0.0055
Discontinue Thiazide diuretic	Switch Angiotensin receptor 2 blocker	0.945	0.4621	2.0449	0.0409	0.025	0.0049
Discontinue Selective beta blocker	Discontinue Selective beta blocker	1	2.7794e-07	3597900	0	1.0221	0.0086
Discontinue Selective beta blocker	Discontinue Dihydropyridine calcium channel blocker	0.7893	0.1643	4.8045	1.5511e-06	0.0526	0.006
Discontinue Selective beta blocker	Discontinue Angiotensin converting enzyme inhibitor	0.2811	0.1708	1.646	0.0998	0.0517	0.0057
Discontinue Selective beta blocker	Discontinue Angiotensin receptor 2 blocker	0.7698	0.1682	4.5776	4.7038e-06	0.0411	0.0052
Discontinue Selective beta blocker	Switch Thiazide diuretic	0.2672	0.1984	1.3467	0.1781	0.0113	0.0058
Discontinue Selective beta blocker	Switch Selective beta blocker	0.9226	0.3327	2.7731	0.0056	0.2442	0.0061
Discontinue Selective beta blocker	Switch Dihydropyridine calcium channel blocker	0.4918	0.2705	1.8181	0.069	0.0173	0.0058
Discontinue Selective beta blocker	Switch Angiotensin converting enzyme inhibitor	-0.0733	0.0975	-0.7519	0.4521	0.0205	0.0063
Discontinue Selective beta blocker	Switch Angiotensin receptor 2 blocker	0.609	0.312	1.9517	0.051	0.0057	0.0056
Discontinue Dihydropyridine calcium channel blocker	Discontinue Dihydropyridine calcium channel blocker	1	7.7007e-06	129858	0	1.0076	0.0076
Discontinue Dihydropyridine calcium channel blocker	Discontinue Angiotensin converting enzyme inhibitor	0.5391	0.2349	2.2952	0.0217	0.0496	0.0064
Discontinue Dihydropyridine calcium channel blocker	Discontinue Angiotensin receptor 2 blocker	0.5576	0.1873	2.9775	0.0029	0.0548	0.0054
Discontinue Dihydropyridine calcium channel blocker	Switch Thiazide diuretic	0.576	0.2503	2.3013	0.0214	0.0021	0.0055
Discontinue Dihydropyridine calcium channel blocker	Switch Selective beta blocker	0.8562	0.4218	2.0296	0.0424	0.0158	0.0055
Discontinue Dihydropyridine calcium channel blocker	Switch Dihydropyridine calcium channel blocker	0.6469	0.2193	2.9505	0.0032	0.247	0.0052
Discontinue Dihydropyridine calcium channel blocker	Switch Angiotensin converting enzyme inhibitor	0.032	0.1422	0.2253	0.8217	0.0078	0.006
Discontinue Dihydropyridine calcium channel blocker	Switch Angiotensin receptor 2 blocker	-0.0467	0.2687	-0.174	0.8619	0.0108	0.0059
Discontinue Angiotensin converting enzyme inhibitor	Discontinue Angiotensin converting enzyme inhibitor	1	1.18e-05	84743	0	1.0058	0.0087
Discontinue Angiotensin converting enzyme inhibitor	Discontinue Angiotensin receptor 2 blocker	0.6052	0.2476	2.444	0.0145	0.0162	0.0054
Discontinue Angiotensin converting enzyme inhibitor	Switch Thiazide diuretic	0.0817	0.2842	0.2873	0.7739	0.0328	0.0058

### Sheet: S5 - Known ACEI Switch loci
Table S5. Previously identified genetic variants associated with angiotensin converting enzyme inhibitor use-related phenotypes.
Where multiple variants have been reported inside a 1 Mb window, we report the variant with the strongest evidence. *Multi-trait, multi-trait GWAS of ACEI switching and chronic cough; ACEI, angiotensin converting enzyme inhibitor; ARB, angiotensin receptor 2 blocker; GWAS, genome-wide association study; OR, odds ratio.
Rsid	Chr:Pos (hg19)	EA	EAF	OR	Protein coding	Nearest gene(s)	GWAS phenotype	Study	Study design	Variant-level validation design	Study DOI	FinnGen OR	FinnGen P
rs7526729	1:111087058	A	0.69	1.13	No	KCNA2	ACEI switch to ARB	Ghouse et al. 2022	3-cohort meta-analysis	P<0.05 and concordant effect direction in 2/3 discovery cohorts	https://doi.org/10.1093/eurheartj/ehac322	1.14	2.6e-23
rs1544730	2:45588067	A	0.22	1.1	No	SRBD1	ACEI switch to ARB	Ghouse et al. 2022	3-cohort meta-analysis	P<0.05 and concordant effect direction in 2/3 discovery cohorts	https://doi.org/10.1093/eurheartj/ehac322	1.13	5.4e-21
rs16870989	4:213386764	A	0.33	1.12	No	KCNIP4	ACEI switch to ARB	Ghouse et al. 2022	3-cohort meta-analysis	P<0.05 and concordant effect direction in 2/3 discovery cohorts	https://doi.org/10.1093/eurheartj/ehac322	1.13	9.7e-21
—	5:138404361	A	0.33	1.08	No	CTNNA1; SIL1	Multi-trait*	Coley et al. 2025	5-cohort meta-analysis	Variant not validated	https://doi.org/10.1183/13993003.02341-2024	Unavailable	Unavailable
rs12210271	6:105776312	T	0.21	1.13	No	PREP	ACEI switch to ARB	Ghouse et al. 2022	3-cohort meta-analysis	P<0.05 and concordant effect direction in 2/3 discovery cohorts	https://doi.org/10.1093/eurheartj/ehac322	1.14	3.3e-25
rs360206	9:127795842	C	0.19	1.1	No	SCAI	ACEI switch to ARB	Ghouse et al. 2022	3-cohort meta-analysis	P<0.05 and concordant effect direction in 2/3 discovery cohorts	https://doi.org/10.1093/eurheartj/ehac322	1.01	0.56
rs112658458	11:49790181	A	0.97	1.19	No	OR4C12; OR4C13	Multi-trait*	Coley et al. 2025	5-cohort meta-analysis	Variant not validated	https://doi.org/10.1183/13993003.02341-2024	1.08	0.12
rs11172406	12:58366606	A	0.36	1.11	No	ATP23; CYP27B1	ACEI switch to ARB	Coley et al. 2025	5-cohort meta-analysis	Variant not validated	https://doi.org/10.1183/13993003.02341-2024	1.04	0.00087
rs35336617	12:85913015	T	0.7	0.87	No	ALX1; RASSF9	ACEI switch to ARB	Coley et al. 2025	5-cohort meta-analysis	Variant not validated	https://doi.org/10.1183/13993003.02341-2024	Unavailable	Unavailable
rs8097200	18:6309334	A	0.83	1.12	No	L3MBTL4	ACEI switch to ARB	Ghouse et al. 2022	3-cohort meta-analysis	P<0.05 and concordant effect direction in 2/3 discovery cohorts	https://doi.org/10.1093/eurheartj/ehac322	1.11	7.3e-11
rs6062847	20:61322018	T	0.14	1.21	No	SLCO4A1; NTSR1	ACEI switch to ARB	Ghouse et al. 2022	3-cohort meta-analysis	P<0.05 and concordant effect direction in 2/3 discovery cohorts	https://doi.org/10.1093/eurheartj/ehac322	1.2	1.4e-28
rs5924943	23:150594104	T	0.47	1.07	No	VMA21	Multi-trait*	Coley et al. 2025	5-cohort meta-analysis	Variant not validated	https://doi.org/10.1183/13993003.02341-2024	1.09	1.4e-19

### Sheet: S6 - Diagnosis enrichment
Table S6. Medical code enrichment in the Switch group.
Results are arranged by P value. Known medication-associated adverse events are bolded. ATC, Anatomical Therapeutic Chemical; CI, confidence interval.
Medication class ATC code	Medical code	Medical code description	Coding system / source	Odds ratio (95% CI)	P value	Events in Switch	Events in Continue	Switch / Continue
C09A	R05	Cough	ICD-10 / Physician	4.0 (3.1–5.1)	6.4e-29	332	361	23858 / 56273
C03A	I509	Heart failure, unspecified	ICD-10 / Physician	8.9 (5.9–13.3)	2.0e-26	96	118	8961 / 54391
C08CA	I48	Atrial fibrillation and flutter	ICD-10 / Physician	2.8 (2.3–3.5)	1.3e-22	278	752	16518 / 55409
C03A	E871	Hypo-osmolality and hyponatraemia	ICD-10 / Physician	8.5 (5.2–14.0)	4.8e-17	79	62	8961 / 54391
C03A	I500	Congestive heart failure	ICD-10 / Physician	13.6 (7.0–26.4)	9.7e-15	48	38	8961 / 54391
C08CA	I509	Heart failure, unspecified	ICD-10 / Physician	3.8 (2.7–5.3)	6.6e-14	126	243	16518 / 55409
C08CA	R600	Localized oedema	ICD-10 / Physician	3.1 (2.3–4.1)	7.2e-14	159	310	16518 / 55409
C03A	I48	Atrial fibrillation and flutter	ICD-10 / Physician	2.8 (2.1–3.6)	8.4e-14	160	484	8961 / 54391
C09A	R05	Cough	ICPC-2 / Nurse	2.7 (2.1–3.6)	2.1e-13	214	345	23858 / 56273
C07AB	R001	Bradycardia, unspecified	ICD-10 / Physician	5.1 (3.2–8.1)	1.6e-11	68	121	14800 / 73775
C08CA	I2001	Unstable angina	ICD-10 / Physician	5.8 (3.4–9.8)	6.4e-11	60	77	16518 / 55409
C03A	I10	Hypertensive diseases	ICD-10 / Physician	1.5 (1.3–1.7)	3.4e-10	658	3388	8961 / 54391
C08CA	I2190	Acute myocardial infarction, unspecified, no stenosis detected	ICD-10 / Physician	10.4 (4.9–21.9)	9.4e-10	21	25	16518 / 55409
C07AB	G439	Migraine, unspecified	ICD-10 / Physician	3.7 (2.4–5.8)	7.8e-09	69	103	14800 / 73775
C08CA	I251	Atherosclerotic heart disease	ICD-10 / Physician	1.8 (1.5–2.2)	1.3e-08	270	915	16518 / 55409
C03A	J189	Pneumonia, unspecified	ICD-10 / Physician	2.8 (2.0–4.0)	1.4e-08	68	254	8961 / 54391
C08CA	I2081	Angina pectoris with coronary microvascular dysfunction	ICD-10 / Physician	2.3 (1.7–3.0)	1.5e-08	171	387	16518 / 55409
C09C	R5180	Headache	ICD-10 / Physician	2.5 (1.8–3.4)	1.8e-08	89	416	12013 / 82650
C03A	E876	Hypokalaemia	ICD-10 / Physician	8.3 (3.8–18.1)	1.2e-07	33	33	8961 / 54391
C03A	I501	Left ventricular failure	ICD-10 / Physician	10.7 (4.4–25.9)	1.4e-07	32	32	8961 / 54391
C07AB	I251	Atherosclerotic heart disease	ICD-10 / Physician	0.7 (0.6–0.8)	1.5e-07	464	5550	14800 / 73775
C08CA	I2111	Acute transmural myocardial infarction of inferior wall	ICD-10 / Physician	10.5 (4.3–25.6)	2.3e-07	16	20	16518 / 55409
C07AB	I499	Cardiac arrhythmia, unspecified	ICD-10 / Physician	1.9 (1.5–2.4)	2.4e-07	216	704	14800 / 73775
C03A	I2109	Acute transmural myocardial infarction of anterior wall	ICD-10 / Physician	12.2 (4.7–31.4)	2.5e-07	14	17	8961 / 54391
C03A	R700	Elevated erythrocyte sedimentation rate	ICD-10 / Physician	9.0 (3.9–20.8)	2.9e-07	11	25	8961 / 54391
C09C	G439	Migraine, unspecified	ICD-10 / Physician	3.2 (2.1–5.0)	3.1e-07	53	143	12013 / 82650
C03A	D649	Anaemia, unspecified	ICD-10 / Physician	3.9 (2.3–6.5)	3.5e-07	28	106	8961 / 54391
C09C	I2140	Acute myocardial infarction without ST elevation, no stenosis detected	ICD-10 / Physician	5.6 (2.9–10.9)	3.6e-07	19	77	12013 / 82650
C09C	G433	Complicated migraine	ICD-10 / Physician	5.6 (2.9–10.8)	3.6e-07	31	44	12013 / 82650
C08CA	R074	Chest pain, unspecified	ICD-10 / Physician	1.8 (1.4–2.2)	3.7e-07	239	754	16518 / 55409
C09C	N179	Acute renal failure, unspecified	ICD-10 / Physician	5.6 (2.9–11.1)	4.6e-07	31	61	12013 / 82650
C08CA	I500	Congestive heart failure	ICD-10 / Physician	4.0 (2.3–6.8)	5.1e-07	49	102	16518 / 55409
C03A	N179	Acute renal failure, unspecified	ICD-10 / Physician	10.6 (4.2–26.6)	5.3e-07	22	21	8961 / 54391
C03A	R060	Dyspnoea	ICD-10 / Physician	2.2 (1.6–3.0)	5.7e-07	100	399	8961 / 54391
C08CA	I2009	Unstable angina	ICD-10 / Physician	2.9 (1.9–4.5)	6.5e-07	85	151	16518 / 55409
C03A	R074	Chest pain, unspecified	ICD-10 / Physician	2.0 (1.5–2.6)	6.9e-07	120	576	8961 / 54391
C09C	R53	Malaise and fatigue	ICD-10 / Physician	2.4 (1.7–3.4)	9.1e-07	66	386	12013 / 82650
C09C	I48	Atrial fibrillation and flutter	ICD-10 / Physician	1.9 (1.5–2.4)	9.2e-07	164	1043	12013 / 82650
C09A	T783	Angioneurotic oedema	ICD-10 / Physician	37.6 (8.7–163.8)	1.3e-06	37	13	23858 / 56273
C08CA	R060	Dyspnoea	ICD-10 / Physician	1.8 (1.4–2.4)	2.2e-06	153	605	16518 / 55409
C08CA	I10	Hypertensive diseases	ICD-10 / Physician	1.3 (1.1–1.4)	2.3e-06	1644	5521	16518 / 55409
C09C	I2149	Myocardial infarction without ST elevation, unspecified stenosis	ICD-10 / Physician	3.8 (2.2–6.6)	2.7e-06	30	127	12013 / 82650
C03A	N0839	Glomerular disorders in diabetes mellitus microalbuminuria	ICD-10 / Physician	5.7 (2.7–11.8)	3.6e-06	13	39	8961 / 54391
C03A	J159	Bacterial pneumonia, unspecified	ICD-10 / Physician	3.9 (2.2–7.0)	4.1e-06	26	100	8961 / 54391
C03A	I2090	Angina pectoris, unspecified	ICD-10 / Physician	3.3 (2.0–5.5)	4.3e-06	47	97	8961 / 54391
C09C	J189	Pneumonia, unspecified	ICD-10 / Physician	2.1 (1.5–2.8)	5.2e-06	61	572	12013 / 82650
C07AB	G430	Migraine without aura [common migraine]	ICD-10 / Physician	2.6 (1.7–3.9)	5.2e-06	99	143	14800 / 73775
C03A	I442	Atrioventricular block, complete	ICD-10 / Physician	7.6 (3.1–18.2)	6.8e-06	10	29	8961 / 54391
C08CA	O100	Pre-existing essential hypertension complicating pregnancy, childbirth and the puerperium	ICD-10 / Physician	12.9 (4.2–39.9)	9.4e-06	14	9	16518 / 55409
C08CA	I2000	Unstable angina	ICD-10 / Physician	3.4 (2.0–5.7)	1.0e-05	37	98	16518 / 55409
C08CA	I499	Cardiac arrhythmia, unspecified	ICD-10 / Physician	2.4 (1.6–3.6)	1.1e-05	86	197	16518 / 55409
C07AB	W11	Fall on and from ladder	ICD-10 / Physician	15.5 (4.6–52.9)	1.1e-05	6	15	14800 / 73775

### Sheet: S7 - PheWAS summary
Table S7. Summary of statistically significant PheWAS associations between Switch variants and ADEs, BP traits, and clinical endpoints.
We considered P<0.05/2475 statistically significant (Bonferroni correction). ADE, adverse drug event; BP, blood pressure; C08C, dihydropyridine calcium channel blocker; C09A, angiotensin converting enzyme inhibitor; eaf, effect allele frequency; GWAS, genome-wide association study; n, number of.
medication	variant	gene	pheno_description	pheno_code	n_cases	n_controls	proxy	proxy_r2	external_eaf	beta	se	p	pheno_source
C09A	9:125502949:A:AG	MAPKAP1	Systolic blood pressure		1017400		9:125470120:A:G	0.9527	0.7065	-0.1778	0.0265	1.952e-11	GWAS meta-analysis by Keaton et al.
C09A	16:1202441:T:C	CACNA1H	Hypertension	I9_HYPTENS	154630	345634				0.0307535	0.00536587	9.96506e-09	FinnGen clinical endpoints
C09A	16:1202441:T:C	CACNA1H	Antihypertensive medication - note that there are other indications	RX_ANTIHYP	273281	227067				0.029166	0.00511427	1.17804e-08	FinnGen clinical endpoints
C09A	9:125502949:A:AG	MAPKAP1	Diverticular disease of intestine	K11_DIVERTIC	43138	394725				-0.043605	0.00786733	2.98112e-08	FinnGen clinical endpoints
C09A	9:125502949:A:AG	MAPKAP1	Pulse pressure		1017040		9:125470120:A:G	0.9527	0.7063	-0.101	0.0189	9.258e-08	GWAS meta-analysis by Keaton et al.
C09A	16:1202441:T:C	CACNA1H	Hypertension; essential	I9_HYPTENSESS	132515	345634				0.0297415	0.0056423	1.35566e-07	FinnGen clinical endpoints
C09A	9:125502949:A:AG	MAPKAP1	Sleep apnoea; including avohilmo	G6_SLEEPAPNO_INCLAVO	62722	437626				-0.0336481	0.00642119	1.60432e-07	FinnGen clinical endpoints
C09A	9:125502949:A:AG	MAPKAP1	Sleep apnoea	G6_SLEEPAPNO	56885	441137				-0.034666	0.00670477	2.33652e-07	FinnGen clinical endpoints
C09A	9:125502949:A:AG	MAPKAP1	Sleep disorders (combined)	SLEEP	65076	430194				-0.0319524	0.00630659	4.05182e-07	FinnGen clinical endpoints
C09A	9:125502949:A:AG	MAPKAP1	Diastolic blood pressure		1028900		9:125470120:A:G	0.9527	0.7066	-0.0825	0.0165	5.962e-07	GWAS meta-analysis by Keaton et al.
C09A	9:125502949:A:AG	MAPKAP1	Other diseases of upper respiratory tract	J10_UPPERDIS	128828	371520				-0.023421	0.00486428	1.47275e-06	FinnGen clinical endpoints
C09A	9:125502949:A:AG	MAPKAP1	Chronic sinusitis	J10_CHRONSINUSITIS	22099	371520				-0.0476011	0.0102785	3.63672e-06	FinnGen clinical endpoints
C08C	7:99842482:A:G	CYP3A43	Antihypertensive medication - note that there are other indications	RX_ANTIHYP	273281	227067				0.0603503	0.0132059	4.87809e-06	FinnGen clinical endpoints
C09A	1:110541332:AGCC:A	KCNA2	Algoneurodystrophy	M13_ALGONEURO	1195	473264				0.205108	0.0450326	5.24735e-06	FinnGen clinical endpoints
C09A	9:125502949:A:AG	MAPKAP1	Chronic lower respiratory diseases	J10_LOWCHRON	91278	409070				-0.0246024	0.00549976	7.69999e-06	FinnGen clinical endpoints
C09A	9:125502949:A:AG	MAPKAP1	Chronic diseases of tonsils and adenoids	J10_CHRONTONSADEN	59700	371520				-0.0301354	0.00675818	8.23057e-06	FinnGen clinical endpoints
C09A	20:62690666:C:T	LINC00686	Cough	R05	2010	254551				0.199402	0.0449903	9.33147e-06	FinnGen ADE GWAS
C09A	4:21392309:TAAG:T	KCNIP4	Cough	R05	2010	254551				0.140914	0.0320486	1.09815e-05	FinnGen ADE GWAS
C09A	16:1202441:T:C	CACNA1H	Episodal and paroxysmal disorders	G6_EPIPAROX	125743	374605				0.0217873	0.0049729	1.18029e-05	FinnGen clinical endpoints

### Sheet: S8 - ADE PheWAS
Table S8. Phenome-wide association study of Switch GWAS lead variants across known adverse drug events.
We consider P value <0.05/2475 (Bonferroni correction) to be statistically significant (bolded). ADE, adverse drug event; GWAS, genome-wide association study.
medication	variant	pheno_description	pheno_code	n_cases	n_controls	beta	se	p	note
C08C	7:99760901:A:G	Localized oedema	R600	612	90207	-0.322873	0.21927	0.140889	FinnGen ADE GWAS
C08C	7:99842482:A:G	Localized oedema	R600	612	90207	-0.00120728	0.157284	0.993876	FinnGen ADE GWAS
C09A	1:110541332:AGCC:A	Cough	R05	1989	91294	-0.0731461	0.0372036	0.0492867	FinnGen ADE GWAS
C09A	2:45363990:T:C	Cough	R05	1989	91294	-0.0995003	0.0375108	0.00798804	FinnGen ADE GWAS
C09A	2:50745944:G:C	Cough	R05	1989	91294	-0.0427185	0.0358089	0.232886	FinnGen ADE GWAS
C09A	3:31841277:C:T	Cough	R05	1989	91294	0.0630612	0.0374056	0.0918206	FinnGen ADE GWAS
C09A	4:21392309:TAAG:T	Cough	R05	1989	91294	0.124126	0.0325268	0.000135566	FinnGen ADE GWAS
C09A	6:105328991:A:C	Cough	R05	1989	91294	0.00171075	0.0431221	0.968355	FinnGen ADE GWAS
C09A	6:105346458:A:G	Cough	R05	1989	91294	-0.00941817	0.0394384	0.811255	FinnGen ADE GWAS
C09A	8:109733805:C:T	Cough	R05	1989	91294	-0.0060251	0.0327394	0.853988	FinnGen ADE GWAS
C09A	9:125502949:A:AG	Cough	R05	1989	91294	-0.105317	0.0335195	0.00167826	FinnGen ADE GWAS
C09A	12:85696028:A:G	Cough	R05	1989	91294	-0.160908	0.0585151	0.00596225	FinnGen ADE GWAS
C09A	12:86891437:T:C	Cough	R05	1989	91294	-0.130938	0.0545576	0.0163949	FinnGen ADE GWAS
C09A	12:92630948:C:T	Cough	R05	1989	91294	-0.0242286	0.0326923	0.458626	FinnGen ADE GWAS
C09A	16:1202369:C:T	Cough	R05	1989	91294	-0.106825	0.0350589	0.00231137	FinnGen ADE GWAS
C09A	16:1202441:T:C	Cough	R05	1989	91294	0.117956	0.0338799	0.000498437	FinnGen ADE GWAS
C09A	16:1204369:C:T	Cough	R05	1989	91294	-0.135101	0.0531743	0.0110627	FinnGen ADE GWAS
C09A	18:5943422:C:T	Cough	R05	1989	91294	-0.0247847	0.0340595	0.466804	FinnGen ADE GWAS
C09A	18:6112972:C:A	Cough	R05	1989	91294	0.220161	0.144002	0.126296	FinnGen ADE GWAS
C09A	18:6303032:C:T	Cough	R05	1989	91294	-0.0979186	0.0461406	0.0338228	FinnGen ADE GWAS
C09A	18:6179087:A:G	Cough	R05	1989	91294	0.347035	0.127076	0.00631582	FinnGen ADE GWAS
C09A	20:62690666:C:T	Cough	R05	1989	91294	0.233875	0.045286	2.41213e-07	FinnGen ADE GWAS
C09A	20:62732370:G:A	Cough	R05	1989	91294	-0.00368891	0.0332686	0.911709	FinnGen ADE GWAS
C09A	20:62754871:G:C	Cough	R05	1989	91294	-0.579268	0.164513	0.000429734	FinnGen ADE GWAS
C09A	20:62760026:A:G	Cough	R05	1989	91294	-0.428631	0.352705	0.224264	FinnGen ADE GWAS
C09A	22:44303943:C:T	Cough	R05	1989	91294	-0.0294443	0.0422379	0.485736	FinnGen ADE GWAS
C09A	23:151424291:A:G	Cough	R05	1989	91294	-0.016021	0.0276168	0.561835	FinnGen ADE GWAS
C09A	1:110541332:AGCC:A	Angioneurotic oedema	T783	63	93220	-0.255049	0.2066	0.217015	FinnGen ADE GWAS
C09A	2:45363990:T:C	Angioneurotic oedema	T783	63	93220	-0.210264	0.211677	0.320551	FinnGen ADE GWAS
C09A	2:50745944:G:C	Angioneurotic oedema	T783	63	93220	-0.0218067	0.198252	0.912413	FinnGen ADE GWAS
C09A	3:31841277:C:T	Angioneurotic oedema	T783	63	93220	0.0960833	0.208565	0.645023	FinnGen ADE GWAS
C09A	4:21392309:TAAG:T	Angioneurotic oedema	T783	63	93220	-0.00470206	0.17995	0.979154	FinnGen ADE GWAS
C09A	6:105328991:A:C	Angioneurotic oedema	T783	63	93220	-0.244894	0.239987	0.307517	FinnGen ADE GWAS
C09A	6:105346458:A:G	Angioneurotic oedema	T783	63	93220	-0.239874	0.22029	0.276196	FinnGen ADE GWAS
C09A	8:109733805:C:T	Angioneurotic oedema	T783	63	93220	0.326038	0.180164	0.0703461	FinnGen ADE GWAS
C09A	9:125502949:A:AG	Angioneurotic oedema	T783	63	93220	0.0830382	0.186775	0.656615	FinnGen ADE GWAS
C09A	12:85696028:A:G	Angioneurotic oedema	T783	63	93220	-0.263305	0.31265	0.399692	FinnGen ADE GWAS
C09A	12:86891437:T:C	Angioneurotic oedema	T783	63	93220	-0.151907	0.300793	0.613544	FinnGen ADE GWAS
C09A	12:92630948:C:T	Angioneurotic oedema	T783	63	93220	-0.133679	0.181504	0.461422	FinnGen ADE GWAS
C09A	16:1202369:C:T	Angioneurotic oedema	T783	63	93220	-0.00157765	0.191769	0.993436	FinnGen ADE GWAS
C09A	16:1202441:T:C	Angioneurotic oedema	T783	63	93220	-0.0880254	0.19021	0.643521	FinnGen ADE GWAS
C09A	16:1204369:C:T	Angioneurotic oedema	T783	63	93220	-0.0659886	0.296309	0.823767	FinnGen ADE GWAS
C09A	18:5943422:C:T	Angioneurotic oedema	T783	63	93220	-0.0272543	0.185815	0.883389	FinnGen ADE GWAS
C09A	18:6112972:C:A	Angioneurotic oedema	T783	63	93220	0.190424	0.784616	0.80824	FinnGen ADE GWAS
C09A	18:6303032:C:T	Angioneurotic oedema	T783	63	93220	0.382016	0.251123	0.128201	FinnGen ADE GWAS
C09A	18:6179087:A:G	Angioneurotic oedema	T783	63	93220	-0.447652	0.793175	0.572495	FinnGen ADE GWAS
C09A	20:62690666:C:T	Angioneurotic oedema	T783	63	93220	-0.214849	0.270577	0.427173	FinnGen ADE GWAS
C09A	20:62732370:G:A	Angioneurotic oedema	T783	63	93220	0.0186242	0.182909	0.918898	FinnGen ADE GWAS
C09A	20:62754871:G:C	Angioneurotic oedema	T783	63	93220	-0.504999	0.737953	0.49377	FinnGen ADE GWAS
C09A	20:62760026:A:G	Angioneurotic oedema	T783	63	93220	-1.13317	2.29113	0.620888	FinnGen ADE GWAS
C09A	22:44303943:C:T	Angioneurotic oedema	T783	63	93220	-0.0194793	0.235091	0.933964	FinnGen ADE GWAS
C09A	23:151424291:A:G	Angioneurotic oedema	T783	63	93220	0.15173	0.144636	0.294154	FinnGen ADE GWAS

### Sheet: S9 - BP PheWas
Table S9. Genetic associations with FinnGen CS lead variants and blood pressure variables.
We consider P value <0.05/2475 (Bonferroni correction) to be statistically significant (bolded). If the FinnGen CS lead variant was unavailable, we used a proxy variant with the highest LD R2. We used api.finngen.fi for LD look-ups. Chr, chromosome; BP, blood pressure; Chr, chromosome; CS, credible set; DBP, diastolic blood pressure; EstBB, Estonian biobank; GWAS, genome-wide association study; LD, linkage disequilibrium; PP, pulse pressure; R2, linkage disequilibrium r2; SBP, systolic blood pressure; UKB, UK Biobank.
medication	variant	pheno_description	n_cases	proxy	proxy_r2	external_eaf	beta	se	p	note
C08C	7:99760901:A:G	Systolic blood pressure	730164	7:99677835:T:G	0.4273	0.0165	-0.0939	0.1222	0.4423	GWAS meta-analysis by Keaton et al.
C08C	7:99760901:A:G	Diastolic blood pressure	729881	7:99677835:T:G	0.4273	0.0163	-0.1026	0.0769	0.1822	GWAS meta-analysis by Keaton et al.
C08C	7:99760901:A:G	Pulse pressure	729801	7:99677835:T:G	0.4273	0.0163	0.0643	0.0887	0.4686	GWAS meta-analysis by Keaton et al.
C08C	7:99842482:A:G	Systolic blood pressure	1008750	7:99842482:A:G	1	0.0505	0.0926	0.0579	0.1095	GWAS meta-analysis by Keaton et al.
C08C	7:99842482:A:G	Diastolic blood pressure	1027900	7:99842482:A:G	1	0.0511	0.0156	0.036	0.6643	GWAS meta-analysis by Keaton et al.
C08C	7:99842482:A:G	Pulse pressure	1008390	7:99842482:A:G	1	0.0509	0.0952	0.0412	0.02069	GWAS meta-analysis by Keaton et al.
C09A	1:110541332:AGCC:A	Systolic blood pressure	1009760	1:110541634:G:A	0.9978	0.2957	-0.0467	0.0265	0.07729	GWAS meta-analysis by Keaton et al.
C09A	1:110541332:AGCC:A	Diastolic blood pressure	1028900	1:110541634:G:A	0.9978	0.2961	-0.0018	0.0164	0.9144	GWAS meta-analysis by Keaton et al.
C09A	1:110541332:AGCC:A	Pulse pressure	1009390	1:110541634:G:A	0.9978	0.2959	-0.0488	0.0188	0.009584	GWAS meta-analysis by Keaton et al.
C09A	2:45363990:T:C	Systolic blood pressure	1009750	2:45363990:T:C	1	0.7852	0.0413	0.0301	0.1704	GWAS meta-analysis by Keaton et al.
C09A	2:45363990:T:C	Diastolic blood pressure	1028900	2:45363990:T:C	1	0.7856	0.0257	0.0186	0.1667	GWAS meta-analysis by Keaton et al.
C09A	2:45363990:T:C	Pulse pressure	1009390	2:45363990:T:C	1	0.7853	0.0146	0.0214	0.4941	GWAS meta-analysis by Keaton et al.
C09A	2:50745944:G:C	Systolic blood pressure	1009750	2:50745944:G:C	1	0.7676	-0.0244	0.0287	0.3963	GWAS meta-analysis by Keaton et al.
C09A	2:50745944:G:C	Diastolic blood pressure	1028900	2:50745944:G:C	1	0.7671	-0.0441	0.0178	0.01327	GWAS meta-analysis by Keaton et al.
C09A	2:50745944:G:C	Pulse pressure	1009390	2:50745944:G:C	1	0.7676	0.0228	0.0204	0.2648	GWAS meta-analysis by Keaton et al.
C09A	3:31841277:C:T	Systolic blood pressure	1008740	3:31841277:C:T	1	0.7316	0.0016	0.0279	0.9531	GWAS meta-analysis by Keaton et al.
C09A	3:31841277:C:T	Diastolic blood pressure	1027890	3:31841277:C:T	1	0.7333	-0.0007	0.0173	0.9662	GWAS meta-analysis by Keaton et al.
C09A	3:31841277:C:T	Pulse pressure	1008380	3:31841277:C:T	1	0.7323	-0.012	0.0199	0.5451	GWAS meta-analysis by Keaton et al.
C09A	4:21392309:TAAG:T	Systolic blood pressure	998473	4:21391993:T:C	0.6667	0.3262	0.0471	0.0259	0.0691	GWAS meta-analysis by Keaton et al.
C09A	4:21392309:TAAG:T	Diastolic blood pressure	1017620	4:21391993:T:C	0.6667	0.3274	0.0193	0.0161	0.2313	GWAS meta-analysis by Keaton et al.
C09A	4:21392309:TAAG:T	Pulse pressure	998110	4:21391993:T:C	0.6667	0.3265	0.0441	0.0184	0.01675	GWAS meta-analysis by Keaton et al.
C09A	6:105328991:A:C	Systolic blood pressure	1009760	6:105328991:A:C	1	0.1403	0.0473	0.0344	0.1701	GWAS meta-analysis by Keaton et al.
C09A	6:105328991:A:C	Diastolic blood pressure	1028910	6:105328991:A:C	1	0.1403	0.0297	0.0214	0.1657	GWAS meta-analysis by Keaton et al.
C09A	6:105328991:A:C	Pulse pressure	1009400	6:105328991:A:C	1	0.1403	0.0179	0.0245	0.4662	GWAS meta-analysis by Keaton et al.
C09A	6:105346458:A:G	Systolic blood pressure	1008740	6:105346458:A:G	1	0.2011	0.0684	0.0304	0.02456	GWAS meta-analysis by Keaton et al.
C09A	6:105346458:A:G	Diastolic blood pressure	1027890	6:105346458:A:G	1	0.1996	0.0713	0.0189	0.0001672	GWAS meta-analysis by Keaton et al.
C09A	6:105346458:A:G	Pulse pressure	1008380	6:105346458:A:G	1	0.2006	-0.0001	0.0217	0.9948	GWAS meta-analysis by Keaton et al.
C09A	8:109733805:C:T	Systolic blood pressure	1009750	8:109733805:C:T	1	0.4525	-0.0414	0.0245	0.09142	GWAS meta-analysis by Keaton et al.
C09A	8:109733805:C:T	Diastolic blood pressure	1028900	8:109733805:C:T	1	0.4524	-0.0009	0.0152	0.9529	GWAS meta-analysis by Keaton et al.
C09A	8:109733805:C:T	Pulse pressure	1009390	8:109733805:C:T	1	0.4521	-0.038	0.0175	0.02957	GWAS meta-analysis by Keaton et al.
C09A	9:125502949:A:AG	Systolic blood pressure	1017400	9:125470120:A:G	0.9527	0.7065	-0.1778	0.0265	1.952e-11	GWAS meta-analysis by Keaton et al.
C09A	9:125502949:A:AG	Diastolic blood pressure	1028900	9:125470120:A:G	0.9527	0.7066	-0.0825	0.0165	5.962e-07	GWAS meta-analysis by Keaton et al.
C09A	9:125502949:A:AG	Pulse pressure	1017040	9:125470120:A:G	0.9527	0.7063	-0.101	0.0189	9.258e-08	GWAS meta-analysis by Keaton et al.
C09A	12:85696028:A:G	Systolic blood pressure	996109	12:85746106:T:A	0.6788	0.0361	0.0096	0.0991	0.9227	GWAS meta-analysis by Keaton et al.
C09A	12:85696028:A:G	Diastolic blood pressure	1007600	12:85746106:T:A	0.6788	0.0363	0.0471	0.0609	0.4391	GWAS meta-analysis by Keaton et al.
C09A	12:85696028:A:G	Pulse pressure	995746	12:85746106:T:A	0.6788	0.0357	-0.027	0.0709	0.703	GWAS meta-analysis by Keaton et al.
C09A	12:86891437:T:C	Systolic blood pressure	1011300	12:86887679:C:T	0.9694	0.0352	-0.1268	0.0907	0.1622	GWAS meta-analysis by Keaton et al.
C09A	12:86891437:T:C	Diastolic blood pressure	1022510	12:86887679:C:T	0.9694	0.0348	-0.0508	0.0542	0.3493	GWAS meta-analysis by Keaton et al.
C09A	12:86891437:T:C	Pulse pressure	1010930	12:86887679:C:T	0.9694	0.0348	-0.0573	0.0635	0.3667	GWAS meta-analysis by Keaton et al.
C09A	12:92630948:C:T	Systolic blood pressure	1016400	12:92630948:C:T	1	0.4031	-0.0236	0.0248	0.3417	GWAS meta-analysis by Keaton et al.
C09A	12:92630948:C:T	Diastolic blood pressure	1027890	12:92630948:C:T	1	0.4033	-0.0153	0.0155	0.3214	GWAS meta-analysis by Keaton et al.
C09A	12:92630948:C:T	Pulse pressure	1016040	12:92630948:C:T	1	0.4032	-0.0123	0.0177	0.4889	GWAS meta-analysis by Keaton et al.
C09A	16:1202369:C:T	Systolic blood pressure	997407	16:1202369:C:T	1	0.2772	-0.0703	0.0298	0.01828	GWAS meta-analysis by Keaton et al.
C09A	16:1202369:C:T	Diastolic blood pressure	1008900	16:1202369:C:T	1	0.2744	-0.0103	0.0185	0.5797	GWAS meta-analysis by Keaton et al.
C09A	16:1202369:C:T	Pulse pressure	997045	16:1202369:C:T	1	0.2758	-0.0541	0.0213	0.01099	GWAS meta-analysis by Keaton et al.
C09A	16:1202441:T:C	Systolic blood pressure	998417	16:1202441:T:C	1	0.3079	0.0922	0.0264	0.0004679	GWAS meta-analysis by Keaton et al.
C09A	16:1202441:T:C	Diastolic blood pressure	1009910	16:1202441:T:C	1	0.3099	0.0182	0.0165	0.2689	GWAS meta-analysis by Keaton et al.
C09A	16:1202441:T:C	Pulse pressure	998054	16:1202441:T:C	1	0.3087	0.0739	0.0189	8.854e-05	GWAS meta-analysis by Keaton et al.
C09A	16:1204369:C:T	Systolic blood pressure	965142	16:1204369:C:T	1	0.0985	-0.0057	0.0429	0.8942	GWAS meta-analysis by Keaton et al.
C09A	16:1204369:C:T	Diastolic blood pressure	976638	16:1204369:C:T	1	0.0985	0.0357	0.0268	0.1829	GWAS meta-analysis by Keaton et al.
C09A	16:1204369:C:T	Pulse pressure	964779	16:1204369:C:T	1	0.0984	-0.0218	0.0307	0.478	GWAS meta-analysis by Keaton et al.
C09A	18:5943422:C:T	Systolic blood pressure	1017400	18:5942343:C:T	1	0.6473	0.004	0.0254	0.8761	GWAS meta-analysis by Keaton et al.
C09A	18:5943422:C:T	Diastolic blood pressure	1028900	18:5942343:C:T	1	0.6491	0.0104	0.0158	0.5114	GWAS meta-analysis by Keaton et al.
C09A	18:5943422:C:T	Pulse pressure	1017040	18:5942343:C:T	1	0.6479	-0.0053	0.0181	0.7693	GWAS meta-analysis by Keaton et al.
C09A	18:6112972:C:A	Systolic blood pressure	999075	18:6110866:C:T	0.832	0.0168	0.2696	0.1043	0.009751	GWAS meta-analysis by Keaton et al.
C09A	18:6112972:C:A	Diastolic blood pressure	1010570	18:6110866:C:T	0.832	0.0169	0.1219	0.0642	0.05751	GWAS meta-analysis by Keaton et al.
C09A	18:6112972:C:A	Pulse pressure	998712	18:6110866:C:T	0.832	0.0169	0.1789	0.074	0.01561	GWAS meta-analysis by Keaton et al.
C09A	18:6303032:C:T	Systolic blood pressure	1017400	18:6303032:C:T	1	0.1775	0.0515	0.0314	0.1012	GWAS meta-analysis by Keaton et al.
C09A	18:6303032:C:T	Diastolic blood pressure	1028900	18:6303032:C:T	1	0.1772	0.0268	0.0196	0.1718	GWAS meta-analysis by Keaton et al.
C09A	18:6303032:C:T	Pulse pressure	1017040	18:6303032:C:T	1	0.1773	0.0126	0.0225	0.5754	GWAS meta-analysis by Keaton et al.
C09A	18:6179087:A:G	Systolic blood pressure	730164	18:6490972:A:C	0.5126	0.0172	0.1742	0.1319	0.1866	GWAS meta-analysis by Keaton et al.
C09A	18:6179087:A:G	Diastolic blood pressure	729881	18:6490972:A:C	0.5126	0.0172	0.0496	0.0819	0.5449	GWAS meta-analysis by Keaton et al.
C09A	18:6179087:A:G	Pulse pressure	729801	18:6490972:A:C	0.5126	0.0172	0.1327	0.0948	0.1617	GWAS meta-analysis by Keaton et al.
C09A	20:62690666:C:T	Systolic blood pressure	1015300	20:62690666:C:T	1	0.1329	0.0354	0.0353	0.3162	GWAS meta-analysis by Keaton et al.
C09A	20:62690666:C:T	Diastolic blood pressure	1026790	20:62690666:C:T	1	0.1336	0.0118	0.0221	0.5936	GWAS meta-analysis by Keaton et al.
C09A	20:62690666:C:T	Pulse pressure	1014940	20:62690666:C:T	1	0.1332	0.0236	0.0252	0.3504	GWAS meta-analysis by Keaton et al.
C09A	20:62732370:G:A	Systolic blood pressure	1015290	20:62732370:G:A	1	0.3068	-0.0132	0.0262	0.6133	GWAS meta-analysis by Keaton et al.
C09A	20:62732370:G:A	Diastolic blood pressure	1026780	20:62732370:G:A	1	0.3061	-0.0224	0.0164	0.1724	GWAS meta-analysis by Keaton et al.
C09A	20:62732370:G:A	Pulse pressure	1014920	20:62732370:G:A	1	0.3063	0.0165	0.0187	0.3779	GWAS meta-analysis by Keaton et al.
C09A	20:62760026:A:G	Systolic blood pressure	730164	20:62760026:A:G	1	0.0175	-0.1444	0.1224	0.2382	GWAS meta-analysis by Keaton et al.
C09A	20:62760026:A:G	Diastolic blood pressure	729881	20:62760026:A:G	1	0.0178	0.0864	0.0768	0.2602	GWAS meta-analysis by Keaton et al.
C09A	20:62760026:A:G	Pulse pressure	729801	20:62760026:A:G	1	0.0177	-0.2387	0.0887	0.007158	GWAS meta-analysis by Keaton et al.
C09A	20:62754871:G:C	Systolic blood pressure	730163	20:62834404:G:T	0.4028	0.0142	-0.0998	0.1344	0.4577	GWAS meta-analysis by Keaton et al.
C09A	20:62754871:G:C	Diastolic blood pressure	729880	20:62834404:G:T	0.4028	0.0143	0.0391	0.0822	0.6345	GWAS meta-analysis by Keaton et al.
C09A	20:62754871:G:C	Pulse pressure	729800	20:62834404:G:T	0.4028	0.0142	-0.0987	0.096	0.3039	GWAS meta-analysis by Keaton et al.
C09A	22:44303943:C:T	Systolic blood pressure	998412	22:44303943:C:T	1	0.2086	-0.0047	0.0303	0.8771	GWAS meta-analysis by Keaton et al.
C09A	22:44303943:C:T	Diastolic blood pressure	1009910	22:44303943:C:T	1	0.2101	-0.0278	0.0189	0.1415	GWAS meta-analysis by Keaton et al.
C09A	22:44303943:C:T	Pulse pressure	996835	22:44303943:C:T	1	0.2089	0.024	0.0217	0.2683	GWAS meta-analysis by Keaton et al.

### Sheet: S10 - FG PheWas
Table S10. Genetic associations of Switch GWAS CS lead variants with FinnGen clinical endpoints.
We present all associations with P<0.05. We consider P value <0.05/2475 (Bonferroni correction) to be statistically significant (bolded). CS, credible set.
medication	variant	pheno_description	pheno_code	n_cases	n_controls	beta	se	p	note
C08C	7:99760901:A:G	Deep endometriosis	N14_ENDOMETRIOSIS_DEEP	3806	271937	0.326443	0.0808602	5.41091e-05	FinnGen clinical endpoints
C08C	7:99760901:A:G	Endometriosis diagnosis and infertility diagnosis occurring together	N14_ENDOMET_INFERT	4413	268626	0.285892	0.0755035	0.000152795	FinnGen clinical endpoints
C08C	7:99760901:A:G	Divergent concomitant strabismus	H7_DIVERGSTRAB	3123	476776	-0.397684	0.110663	0.000326084	FinnGen clinical endpoints
C08C	7:99760901:A:G	Dermatopolymyositis (FG)	DERMATOPOLY_FG	500	374317	0.671112	0.189553	0.000399374	FinnGen clinical endpoints
C08C	7:99760901:A:G	Gingival hyperplasia	K11_GINGIV_HYPERPLAS	1176	310260	0.481838	0.13629	0.000407202	FinnGen clinical endpoints
C08C	7:99760901:A:G	Pregnancy hypertension	O15_HYPTENSPREG	20405	261659	0.134434	0.0380429	0.000409713	FinnGen clinical endpoints
C08C	7:99760901:A:G	Cholelithiasis	K11_CHOLELITH	49834	437418	0.0912915	0.0262482	0.00050515	FinnGen clinical endpoints
C08C	7:99760901:A:G	Malignant neoplasm of penis; excluding all cancers (controls excluding all cancers)	C3_PENIS_EXALLC	210	156671	0.950804	0.2762	0.000576474	FinnGen clinical endpoints
C08C	7:99760901:A:G	Female infertility	N14_FEMALEINFERT	18189	130160	0.140773	0.0414729	0.000687971	FinnGen clinical endpoints
C08C	7:99760901:A:G	Pre-eclampsia	O15_PREECLAMPS	9023	259313	0.185912	0.0551425	0.000747618	FinnGen clinical endpoints
C08C	7:99760901:A:G	Volume depletion	E4_VOLUME	3729	420066	0.270116	0.081926	0.00097699	FinnGen clinical endpoints
C08C	7:99760901:A:G	Endometriosis of intestine	N14_ENDOMETRIOSIS_INTESTINE	617	130160	0.595944	0.18097	0.000991037	FinnGen clinical endpoints
C08C	7:99760901:A:G	Pre-eclampsia or eclampsia	O15_PRE_OR_ECLAMPSIA	9717	259181	0.174409	0.0533812	0.001086	FinnGen clinical endpoints
C08C	7:99760901:A:G	Hidradenitis suppurativa	L12_HIDRADENITISSUP	1364	476404	0.414627	0.12735	0.00113076	FinnGen clinical endpoints
C08C	7:99760901:A:G	Endometriosis of rectovaginal septum and vagina	N14_ENDOMETRIOSIS_RECTPVAGSEPT_VAGINA	3226	130160	0.29158	0.0896107	0.00113849	FinnGen clinical endpoints
C08C	7:99760901:A:G	Endometriosis of ovary	N14_ENDOMETRIOSIS_OVARY	7878	130160	0.196552	0.0605519	0.00117033	FinnGen clinical endpoints
C08C	7:99760901:A:G	Endometriosis of pelvic peritoneum	N14_ENDOMETRIOSIS_PELVICPERITONEUM	7617	130160	0.193494	0.0610719	0.00153335	FinnGen clinical endpoints
C08C	7:99760901:A:G	Perforation of tympanic membrane	H8_PERFORATION	3902	465154	0.243483	0.0827026	0.00323914	FinnGen clinical endpoints
C08C	7:99760901:A:G	Otorrhoea	H8_OTORRHOEA	97	437331	1.06803	0.362796	0.00324116	FinnGen clinical endpoints
C08C	7:99760901:A:G	Female infertility; cervigal; vaginal; other or unspecified origin	N14_FIOTHNAS	15336	130160	0.128772	0.0447905	0.00404055	FinnGen clinical endpoints
C08C	7:99760901:A:G	Medical treatment for female infertility	RX_INFERTILITY	9381	272683	0.157055	0.0548282	0.00417686	FinnGen clinical endpoints
C08C	7:99760901:A:G	Dermatitis due to substances taken internally	L12_INTERNALSUBSTANCEDERM	2157	432874	0.302914	0.105831	0.00420669	FinnGen clinical endpoints
C08C	7:99760901:A:G	Deformity of finger(s)	M13_FINGERDEFORM	214	315115	0.820354	0.288381	0.00444549	FinnGen clinical endpoints
C08C	7:99760901:A:G	Melanocytic naevi of lip	CD2_BENIGN_MELANOCYTIC_LIP	307	500041	0.700986	0.246643	0.00448157	FinnGen clinical endpoints
C08C	7:99760901:A:G	Acute laryngitis and tracheitis	J10_LARYNGITIS	6038	402652	-0.207478	0.0744357	0.00531423	FinnGen clinical endpoints
C08C	7:99760901:A:G	Unspecified human immunodeficiency virus [HIV] disease	AB1_HIV_NOS	299	499754	0.671057	0.244203	0.00599694	FinnGen clinical endpoints
C08C	7:99760901:A:G	Pyothorax	J10_PYOTHORAX	1471	498405	-0.449132	0.164227	0.00624137	FinnGen clinical endpoints
C08C	7:99760901:A:G	Childhood asthma (age<16) (more control exclusions)	ASTHMA_CHILD_EXMORE	8402	259839	-0.183062	0.0670378	0.00631961	FinnGen clinical endpoints
C08C	7:99760901:A:G	Disorder of visual pathways; unspecified	H7_VISUALPATHNAS	60	496621	1.08942	0.415524	0.00874661	FinnGen clinical endpoints
C08C	7:99760901:A:G	Hereditary factor VIII deficiency	D3_HEREDFVIIIDEF	95	492275	0.950558	0.363573	0.00893614	FinnGen clinical endpoints
C08C	7:99760901:A:G	Viral pneumonia (unknown virus; not influenza)	VIRALPNEUMONAS	2513	481551	0.259373	0.0993648	0.00904607	FinnGen clinical endpoints
C08C	7:99760901:A:G	Other dermatomyositis	M13_DERMATOMYOTH	169	484260	0.766397	0.29453	0.00926531	FinnGen clinical endpoints
C08C	7:99760901:A:G	Generalized skin eruption due to drugs and medicaments	GENERALI_SKIN_ERUPT_DRUGS_MEDICAM	1431	498917	0.332625	0.128306	0.00953016	FinnGen clinical endpoints
C08C	7:99760901:A:G	Vitreous prolapse	H7_VITRPROLAPSE	86	478098	1.01717	0.394144	0.00985984	FinnGen clinical endpoints
C08C	7:99760901:A:G	Thrombotic microangiopathy	M13_HTROMBMICROANG	204	484260	0.991327	0.385879	0.0101991	FinnGen clinical endpoints
C08C	7:99760901:A:G	Secondary hypertension	I9_HYPTENSEC	3388	252810	0.251064	0.0980877	0.0104795	FinnGen clinical endpoints
C08C	7:99760901:A:G	Melanocytic naevi of trunk	CD2_BENIGN_MELANOCYTIC_TRUNK	4762	495586	0.188219	0.0741928	0.0111841	FinnGen clinical endpoints
C08C	7:99760901:A:G	Osteonecrosis	M13_OSTEONECROSIS	2043	473264	0.302467	0.11923	0.0111856	FinnGen clinical endpoints
C08C	7:99760901:A:G	Other and unspecified atrophic disorders of skin	L12_ATROPHICSKINNAS	153	465673	0.793077	0.313855	0.0115077	FinnGen clinical endpoints
C08C	7:99760901:A:G	Unspecified/other endometriosis	N14_ENDOMETRIOSIS_NOS	4152	130160	0.219509	0.0869205	0.0115566	FinnGen clinical endpoints
C08C	7:99760901:A:G	Melanocytic naevi	CD2_BENIGN_MELANOCYTIC	13357	486991	0.119833	0.0474624	0.0115766	FinnGen clinical endpoints
C08C	7:99760901:A:G	Toxic erythema	L12_ERTYTH_TOXIC	65	482901	1.70365	0.67531	0.0116437	FinnGen clinical endpoints
C08C	7:99760901:A:G	Cyst of Bartholin Gland	N14_BARTHOCYS	1428	250564	0.326016	0.129326	0.0117058	FinnGen clinical endpoints
C08C	7:99760901:A:G	Other infective otitis externa	H8_EXT_INFNAS	2237	485292	0.263882	0.104883	0.0118708	FinnGen clinical endpoints
C08C	7:99760901:A:G	Thyroid crisis or storm	E4_THYCRISIS	85	424208	0.970992	0.386296	0.0119506	FinnGen clinical endpoints
C08C	7:99760901:A:G	Other and unspecified polyneuropathies; also in other diseases	G6_POLYOTHUNS	7512	491583	0.1611	0.0641766	0.0120642	FinnGen clinical endpoints
C08C	7:99760901:A:G	Gestational [pregnancy-induced] hypertension	O15_GESTAT_HYPERT	12050	259313	0.12624	0.050447	0.0123345	FinnGen clinical endpoints
C08C	7:99760901:A:G	Acute hepatitis A	AB1_HEPATITIS_A	148	497572	0.791813	0.316819	0.0124454	FinnGen clinical endpoints
C08C	7:99760901:A:G	Other and unspecified disorders of autonomic nervous system	G6_AUTOTHUNS	134	499570	0.84207	0.337397	0.0125678	FinnGen clinical endpoints
C08C	7:99760901:A:G	Acute renal failure	N14_ACUTERENFAIL	8383	480448	0.150252	0.0605014	0.0130116	FinnGen clinical endpoints
C08C	7:99760901:A:G	Polymyositis	M13_POLYMYO	287	484260	0.776062	0.313797	0.0133934	FinnGen clinical endpoints
C08C	7:99760901:A:G	Suppurative and necrotic conditions of lower respiratory tract	J10_NECROTIC	1943	498405	-0.309001	0.125025	0.0134546	FinnGen clinical endpoints
C08C	7:99760901:A:G	Cholecystectomy	K11_CHOLECYSTECTOMY	36556	463792	0.0746502	0.0302981	0.0137452	FinnGen clinical endpoints
C08C	7:99760901:A:G	Transient synovitis	M13_TRANSSYNOVITIS	318	357549	0.79451	0.323144	0.0139444	FinnGen clinical endpoints
C08C	7:99760901:A:G	Brain astrocytoma; excluding all cancers (controls excluding all cancers)	C3_ASTROCYTOMA_EXALLC	138	378749	1.1464	0.467164	0.0141296	FinnGen clinical endpoints
C08C	7:99760901:A:G	Specific development disorders of scholastic skills	F5_SCHOLA	1719	494829	0.315343	0.129438	0.0148409	FinnGen clinical endpoints
C08C	7:99760901:A:G	Magnesium deficiency	E4_MG_DEF	94	467142	1.3279	0.546241	0.0150581	FinnGen clinical endpoints
C08C	7:99760901:A:G	Other disorders of bone density and structure	M13_BONEDENSOTH	956	473264	0.429281	0.177462	0.0155632	FinnGen clinical endpoints
C08C	7:99760901:A:G	Dermatopolymyositis; unspecified	M13_DERMATOPOLYNAS	174	484260	0.729886	0.302359	0.0157797	FinnGen clinical endpoints
C08C	7:99760901:A:G	Pneumonia due to other infectious organisms; not elsewhere classified	J10_PNEUMONONBACT	1157	415538	0.381604	0.161261	0.0179635	FinnGen clinical endpoints
C08C	7:99760901:A:G	Idiopathic pulmonary fibrosis	IPF	2700	494583	0.247048	0.105052	0.0186892	FinnGen clinical endpoints
C08C	7:99760901:A:G	Recurrent cholesteatoma of postmastoidectomy cavity	H8_POSTMASTCHOLEASTOMA	103	437331	0.924089	0.393415	0.0188296	FinnGen clinical endpoints
C08C	7:99760901:A:G	Bleeding	BLEEDING	49027	451321	-0.0619033	0.0264215	0.0191342	FinnGen clinical endpoints
C08C	7:99760901:A:G	Chronic ulcer of skin; not elsewhere classified	L12_CHRONICULCEROFSKIN	2511	465673	0.24954	0.106881	0.0195569	FinnGen clinical endpoints
C08C	7:99760901:A:G	Other puerperal infections	O15_PUERP_INFECT_OTHER	3168	270228	0.224377	0.0968652	0.0205371	FinnGen clinical endpoints
C08C	7:99760901:A:G	Benign neoplasm: Descending colon	CD2_BENIGN_DESCENDING_COLON	2286	498062	0.26229	0.113283	0.0205944	FinnGen clinical endpoints
C08C	7:99760901:A:G	Basal cell carcinoma; excluding all cancers (controls excluding all cancers)	C3_BASAL_CELL_CARCINOMA_EXALLC	26272	378749	0.086229	0.0372536	0.0206319	FinnGen clinical endpoints
C08C	7:99760901:A:G	Viral pneumonia	J10_VIRALPNEUMO	5181	415538	0.176347	0.0763214	0.020856	FinnGen clinical endpoints
C08C	7:99760901:A:G	Pre-existing hypertension complicating pregnancy; childbirth and the puerperium	O15_EXIST_HYPERT_COMPLIC	3174	259313	0.218928	0.0947834	0.0209007	FinnGen clinical endpoints
C08C	7:99760901:A:G	Gluteal tendinitis	M13_GLUTEALTEND	1346	353224	0.34171	0.148454	0.0213467	FinnGen clinical endpoints
C08C	7:99760901:A:G	Diseases of thymus	E4_THYMUSDIS	89	479069	1.33917	0.582838	0.0215804	FinnGen clinical endpoints
C08C	7:99760901:A:G	Osteonecrosis due to drugs	OSTEON_DRUGS	377	499971	0.644372	0.28234	0.022474	FinnGen clinical endpoints
C08C	7:99760901:A:G	Malignant neoplasm of stomach; excluding all cancers (controls excluding all cancers)	C3_STOMACH_EXALLC	2296	378749	0.26725	0.117585	0.0230362	FinnGen clinical endpoints
C08C	7:99760901:A:G	Female pelvic inflammatory disorders in diseases classified elsewhere	N14_FEMPELINFINOTH	133	250564	1.09466	0.482509	0.0232879	FinnGen clinical endpoints
C08C	7:99760901:A:G	Other appendicitis	K11_APPENDOTH	3450	458424	-0.21358	0.0943784	0.0236342	FinnGen clinical endpoints
C08C	7:99760901:A:G	Retinal breaks without detachment	H7_RETINALBREAK	6157	455449	0.160407	0.070988	0.0238446	FinnGen clinical endpoints
C08C	7:99760901:A:G	Endometriosis	N14_ENDOMETRIOSIS	20190	130160	0.0942222	0.0417863	0.0241418	FinnGen clinical endpoints
C08C	7:99760901:A:G	Sacroiliitis; not elsewhere classified	M13_SACROILIITIS	1976	353224	0.278966	0.123755	0.0241847	FinnGen clinical endpoints
C08C	7:99760901:A:G	Benign neoplasm: Uterine tubes and ligaments	CD2_BENIGN_UTERINE_TUBES_LIGAMENTS	219	281845	-0.801408	0.355929	0.0243484	FinnGen clinical endpoints
C08C	7:99760901:A:G	Non-small cell lung cancer; excluding all cancers (controls excluding all cancers)	C3_LUNG_NONSMALL_EXALLC	6446	378749	0.160236	0.071206	0.0244287	FinnGen clinical endpoints
C08C	7:99760901:A:G	Paracetamol of NSAID medication	RX_PARACETAMOL_NSAID	427348	73000	-0.0508909	0.0226368	0.0245663	FinnGen clinical endpoints
C08C	7:99760901:A:G	Other specific arthropathies	M13_OTERSPECARTHR	69	315115	0.948311	0.422162	0.0246837	FinnGen clinical endpoints
C08C	7:99760901:A:G	Antihypertensive medication - note that there are other indications	RX_ANTIHYP	273281	227067	0.041005	0.0183664	0.0255747	FinnGen clinical endpoints
C08C	7:99760901:A:G	Acute pharyngitis	J10_PHARYNGITIS	6953	402652	-0.144905	0.0649101	0.0255888	FinnGen clinical endpoints
C08C	7:99760901:A:G	Adrenogenital disorders	E4_ADRENOGEN	154	479069	-0.996056	0.446353	0.0256454	FinnGen clinical endpoints
C08C	7:99760901:A:G	Paranoid personality disorder	F5_PARAPER	683	486464	0.470983	0.212026	0.0263281	FinnGen clinical endpoints
C08C	7:99760901:A:G	Feeding problems of newborn	P16_FEEDI_PROBL_NEWBO	151	500002	-1.00346	0.452297	0.0265143	FinnGen clinical endpoints
C08C	7:99760901:A:G	Vascular dementia (mixed)	VD_MX	531	474702	-0.530709	0.239765	0.0268658	FinnGen clinical endpoints
C08C	7:99760901:A:G	Malignant neoplasm of bladder; excluding all cancers (controls excluding all cancers)	C3_BLADDER_EXALLC	4852	378749	0.184567	0.0834693	0.0270222	FinnGen clinical endpoints
C08C	7:99760901:A:G	Pre-eclampsia or poor fetal growth	O15_PREEC_OR_FETGRO	14303	267761	0.102642	0.0467729	0.0282007	FinnGen clinical endpoints
C08C	7:99760901:A:G	Status post-ami	I9_POSTAMI	3757	416171	0.202217	0.0926211	0.0290155	FinnGen clinical endpoints
C08C	7:99760901:A:G	Common variable immunodeficiency	D3_CVID	216	492311	-0.793291	0.36419	0.0293887	FinnGen clinical endpoints
C08C	7:99760901:A:G	Benign neoplasm: Cornea	CD2_BENIGN_CORNEA	51	500297	1.55736	0.718713	0.0302448	FinnGen clinical endpoints
C08C	7:99760901:A:G	Carcinoma in situ; bladder (controls excluding all cancers)	CD2_INSITU_BLADDER_EXALLC	1034	378741	0.38244	0.177008	0.0307277	FinnGen clinical endpoints
C08C	7:99760901:A:G	Vascular disorders of the intestines	K11_VASCINT	2545	394725	0.235093	0.10889	0.0308496	FinnGen clinical endpoints
C08C	7:99760901:A:G	Mental and behavioural disorders of puerperium; not classified elsewhere (more control exclusions)	KRA_PSY_PUERPER_EXMORE	401	201649	0.628617	0.29225	0.0314797	FinnGen clinical endpoints
C08C	7:99760901:A:G	Thyrotoxicosis with toxic multinodular goitre	E4_THYTOXGOITMULT	2149	489345	0.254141	0.118792	0.0324056	FinnGen clinical endpoints
C08C	7:99760901:A:G	Obsessive-compulsive disorder	F5_OCD	2813	444414	-0.223059	0.104353	0.0325537	FinnGen clinical endpoints
C08C	7:99760901:A:G	Hypersensitivity angiitis	M13_HYPERANG	175	484260	0.863347	0.40427	0.0327145	FinnGen clinical endpoints
C08C	7:99760901:A:G	Other and unspecified bullous disorders	L12_OTHERBULL	336	498266	0.622442	0.291566	0.0327756	FinnGen clinical endpoints
C08C	7:99760901:A:G	Clear cell adenocarcinoma of kidney; excluding all cancers (controls excluding all cancers)	C3_KIDNEY_CLEAR_CELL_CARCINOMA_EXALLC	1499	378749	0.312212	0.146349	0.0328965	FinnGen clinical endpoints
C08C	7:99760901:A:G	Acute myeloid leukaemia; excluding all cancers (controls excluding all cancers)	C3_AML_EXALLC	322	378747	0.655747	0.307485	0.0329564	FinnGen clinical endpoints
C08C	7:99760901:A:G	Non-small cell lung cancer; squamous; excluding all cancers (controls excluding all cancers)	C3_NSCLC_SQUAM_EXALLC	1898	378749	0.276217	0.130152	0.0338158	FinnGen clinical endpoints
C08C	7:99760901:A:G	Congenital malformations of great arteries	Q17_CONGEN_MALFO_GREAT_ARTERIES	750	494430	0.422975	0.199327	0.0338361	FinnGen clinical endpoints
C08C	7:99760901:A:G	Pneumonia due to Haemophilus influenzae	J10_PNEUMOHAEM	116	415538	-1.03932	0.490474	0.0340902	FinnGen clinical endpoints
C08C	7:99760901:A:G	Lumbosacral plexus disorders	G6_LSPLEX	117	435371	-1.04403	0.493038	0.0342129	FinnGen clinical endpoints
C08C	7:99760901:A:G	Rubella [German measles]	AB1_RUBELLA	1264	480316	0.324016	0.153375	0.034637	FinnGen clinical endpoints
C08C	7:99760901:A:G	Nontoxic multinodular goitre	E4_GOITREMULTINOD	8337	424208	-0.129566	0.0613721	0.0347592	FinnGen clinical endpoints
C08C	7:99760901:A:G	Malignant neoplasm; excluding all cancers (controls excluding all cancers)	C3_CANCER_EXALLC	121495	378749	0.0411934	0.0195374	0.0349929	FinnGen clinical endpoints
C08C	7:99760901:A:G	Asymmetry of jaw	K11_ASYMMETRY_JAW	558	499790	-0.496364	0.236001	0.0354462	FinnGen clinical endpoints
C08C	7:99760901:A:G	Other superficial mycoses	AB1_OTHER_SUPERF_MYCOSIS	742	488977	0.41904	0.199462	0.0356541	FinnGen clinical endpoints
C08C	7:99760901:A:G	Myeloid leukaemia (controls excluding all cancers)	CD2_MYELOID_LEUKAEMIA_EXALLC	855	378749	0.399341	0.190086	0.0356541	FinnGen clinical endpoints
C08C	7:99760901:A:G	Interstitial cystitis (chronic); drug-induced	INTERSTITIAL_CYSTIT_CHRONIC	118	500230	1.03439	0.492876	0.0358443	FinnGen clinical endpoints
C08C	7:99760901:A:G	Other or unspecified common variable immunodeficiency	D3_CVIDNAS	118	492311	-1.03759	0.494988	0.0360653	FinnGen clinical endpoints
C08C	7:99760901:A:G	Other disorders of breast	N14_BREASTDISOTH	5052	258508	-0.162026	0.0777501	0.0371664	FinnGen clinical endpoints
C08C	7:99760901:A:G	Maxillary retrognathism	K11_RETROG_MAXILLAE	680	499668	-0.450589	0.216888	0.0377537	FinnGen clinical endpoints
C08C	7:99760901:A:G	Hypotension	I9_HYPOTE	6488	492608	0.141683	0.0682022	0.0377659	FinnGen clinical endpoints
C08C	7:99760901:A:G	Erosion of teeth	K11_EROSION	577	114335	-0.485486	0.234113	0.0381048	FinnGen clinical endpoints
C08C	7:99760901:A:G	Causalgia	G6_CAUSALGIA	616	435371	-0.470101	0.22678	0.0381777	FinnGen clinical endpoints
C08C	7:99760901:A:G	Beningn neoplasm: Meninges; unspecified	CD2_BENIGN_MENINGES_NOS	540	499808	-0.488133	0.235875	0.0385035	FinnGen clinical endpoints
C08C	7:99760901:A:G	Other noninflammatory disorders of cervix uteri	N14_OTHNONINFCERVIX	1865	130160	0.269544	0.130303	0.0385834	FinnGen clinical endpoints
C08C	7:99760901:A:G	Benign neoplasm: Vagina	CD2_BENIGN_VULVA	451	281613	0.519987	0.251991	0.0390643	FinnGen clinical endpoints
C08C	7:99760901:A:G	Other shoulder lesions	M13_SHOULDERNAS	3880	357549	0.178062	0.0866488	0.0398804	FinnGen clinical endpoints
C08C	7:99760901:A:G	Other mental disorders due to brain damage and dysfunction and to physical disease	F5_MENTORG	4277	469981	0.16943	0.0824728	0.0399393	FinnGen clinical endpoints
C08C	7:99760901:A:G	Severe visual impairment; binocular	H7_SEVVISIMPBINOC	171	475933	0.856081	0.416817	0.0399899	FinnGen clinical endpoints
C08C	7:99760901:A:G	Pemphigus	L12_PEMPHIGUS	231	498266	0.721007	0.351957	0.0405051	FinnGen clinical endpoints
C08C	7:99760901:A:G	Renal failure	N14_RENFAIL	19900	480448	0.0825995	0.0403301	0.0405518	FinnGen clinical endpoints
C08C	7:99760901:A:G	Rheumatic fever without mention of heart involvement	I9_RHEUFEVWITHOUTHEART	121	500227	-1.03517	0.505664	0.0406434	FinnGen clinical endpoints
C08C	7:99760901:A:G	Cutaneous abscess; furuncle and carbuncle	L12_ABSCESS_CUT	11581	470507	0.104059	0.0508983	0.04091	FinnGen clinical endpoints
C08C	7:99760901:A:G	Leiomyoma of uterus	CD2_BENIGN_LEIOMYOMA_UTERI	42107	239957	-0.06096	0.0299258	0.0416466	FinnGen clinical endpoints
C08C	7:99760901:A:G	Spina bifida	Q17_SPINA_BIFIDA	78	499525	1.2567	0.617457	0.0418225	FinnGen clinical endpoints
C08C	7:99760901:A:G	Other and unspecified tonsillitis	J10_TONSILLITIS	18652	402652	-0.0833243	0.0411371	0.0428134	FinnGen clinical endpoints
C08C	7:99760901:A:G	Cystitis	N14_CYSTITIS	61460	403328	-0.0486548	0.0240268	0.0428647	FinnGen clinical endpoints
C08C	7:99760901:A:G	Generalized epilepsy; mode (most common among epilepsy diagnosis)	GE_MODE	1235	484697	-0.314202	0.1557	0.0435913	FinnGen clinical endpoints
C08C	7:99760901:A:G	Mixed hyperlipidaemia	E4_HYPERLIPMIX	1495	420066	0.287342	0.14287	0.0443027	FinnGen clinical endpoints
C08C	7:99760901:A:G	Volvulus	K11_VOLVU	962	394725	0.349061	0.173653	0.0444191	FinnGen clinical endpoints
C08C	7:99760901:A:G	Other diseases of spinal cord	G6_SPINOTH	1093	463029	0.336588	0.168652	0.0459611	FinnGen clinical endpoints
C08C	7:99760901:A:G	Other congenital malformations of male genital organs	Q17_OTHER_CONGEN_MALFO_MALE_GENITAL_ORGANS	234	217599	-0.697776	0.349697	0.0460023	FinnGen clinical endpoints
C08C	7:99760901:A:G	Subacute thyroiditis	E4_THYROIDITSUBAC	1325	424208	-0.296564	0.148961	0.0464943	FinnGen clinical endpoints
C08C	7:99760901:A:G	Chronic suppurative otitis media	H8_CHRON_SUPOTITIS	2748	465154	0.211489	0.106475	0.0470035	FinnGen clinical endpoints
C08C	7:99760901:A:G	Wilms' tumor	C3_WILMS_TUMOR	207	500141	-0.748287	0.379165	0.0484373	FinnGen clinical endpoints
C08C	7:99760901:A:G	Other fusion of spine	M13_SPINEFUSION	59	353224	1.37022	0.694431	0.0484786	FinnGen clinical endpoints
C08C	7:99760901:A:G	Ovarian dysfunction	E4_OVARDYS	3045	267780	0.201512	0.102166	0.0485624	FinnGen clinical endpoints
C08C	7:99760901:A:G	Zoster [herpes zoster]	AB1_ZOSTER	7132	480316	-0.128325	0.0652491	0.0492187	FinnGen clinical endpoints
C08C	7:99760901:A:G	Wilms' tumor; excluding all cancers (controls excluding all cancers)	C3_WILMS_TUMOR_EXALLC	207	378749	-0.748031	0.381344	0.0498127	FinnGen clinical endpoints
C08C	7:99760901:A:G	Endometriosis ASRM stages 3	N14_ENDOMETRIOSIS_ASRM_STAGE3_4	10127	271937	0.192198	0.000249121	4	FinnGen clinical endpoints
C08C	7:99842482:A:G	Antihypertensive medication - note that there are other indications	RX_ANTIHYP	273281	227067	0.0603503	0.0132059	4.87809e-06	FinnGen clinical endpoints
C08C	7:99842482:A:G	Endometriosis diagnosis and infertility diagnosis occurring together	N14_ENDOMET_INFERT	4413	268626	0.223557	0.0554902	5.60699e-05	FinnGen clinical endpoints
C08C	7:99842482:A:G	Female infertility	N14_FEMALEINFERT	18189	130160	0.11158	0.0301173	0.00021151	FinnGen clinical endpoints
C08C	7:99842482:A:G	Endometriosis of intestine	N14_ENDOMETRIOSIS_INTESTINE	617	130160	0.490199	0.134507	0.000268003	FinnGen clinical endpoints
C08C	7:99842482:A:G	Malignant neoplasm; excluding all cancers (controls excluding all cancers)	C3_CANCER_EXALLC	121495	378749	0.0466346	0.0140451	0.000899021	FinnGen clinical endpoints
C08C	7:99842482:A:G	Female infertility; cervigal; vaginal; other or unspecified origin	N14_FIOTHNAS	15336	130160	0.107343	0.0325009	0.00095737	FinnGen clinical endpoints
C08C	7:99842482:A:G	Basal cell carcinoma; including avohilmo; excluding all cancers (controls excluding all cancers)	C3_BASAL_CELL_CARCINOMA_INCLAVO_EXALLC	27001	378270	0.0847308	0.02631	0.00127976	FinnGen clinical endpoints
C08C	7:99842482:A:G	Hyperosmolality and hypernatraemia	E4_HYPEROSMHNAT	455	420066	-0.696402	0.221879	0.00169727	FinnGen clinical endpoints
C08C	7:99842482:A:G	Pre-eclampsia or eclampsia	O15_PRE_OR_ECLAMPSIA	9717	259181	0.121848	0.0390371	0.00180036	FinnGen clinical endpoints
C08C	7:99842482:A:G	Pericarditis	I9_PERICARD	1356	375343	0.302311	0.0970714	0.0018437	FinnGen clinical endpoints
C08C	7:99842482:A:G	Deep endometriosis	N14_ENDOMETRIOSIS_DEEP	3806	271937	0.188084	0.0606096	0.00191434	FinnGen clinical endpoints
C08C	7:99842482:A:G	Other specified and unspecified retinal disorders	H7_RETINANAS	1200	455449	-0.390343	0.126168	0.00197583	FinnGen clinical endpoints
C08C	7:99842482:A:G	Endometriosis of pelvic peritoneum	N14_ENDOMETRIOSIS_PELVICPERITONEUM	7617	130160	0.137713	0.0446119	0.00202246	FinnGen clinical endpoints
C08C	7:99842482:A:G	Basal cell carcinoma; excluding all cancers (controls excluding all cancers)	C3_BASAL_CELL_CARCINOMA_EXALLC	26272	378749	0.081977	0.0266632	0.00210829	FinnGen clinical endpoints
C08C	7:99842482:A:G	Benign neoplasm: Descending colon	CD2_BENIGN_DESCENDING_COLON	2286	498062	0.232583	0.0762521	0.00228697	FinnGen clinical endpoints
C08C	7:99842482:A:G	Cyst of Bartholin Gland	N14_BARTHOCYS	1428	250564	0.285481	0.0940208	0.00239458	FinnGen clinical endpoints
C08C	7:99842482:A:G	Magnesium deficiency	E4_MG_DEF	94	467142	0.828427	0.274201	0.00251739	FinnGen clinical endpoints
C08C	7:99842482:A:G	Pregnancy hypertension	O15_HYPTENSPREG	20405	261659	0.0834351	0.0277961	0.00268485	FinnGen clinical endpoints
C08C	7:99842482:A:G	Drug-induced neutropenia	DRUGADVERS_NEUTROPENIA	2547	497801	0.215944	0.0722171	0.00278792	FinnGen clinical endpoints
C08C	7:99842482:A:G	Status post-ami	I9_POSTAMI	3757	416171	0.190126	0.063709	0.00284243	FinnGen clinical endpoints
C08C	7:99842482:A:G	Polycystic ovarian syndrome	E4_PCOS	2214	267780	0.229812	0.0782863	0.00332974	FinnGen clinical endpoints
C08C	7:99842482:A:G	Leiomyoma of uterus	CD2_BENIGN_LEIOMYOMA_UTERI	42107	239957	-0.0636382	0.0219085	0.0036757	FinnGen clinical endpoints
C08C	7:99842482:A:G	Pre-eclampsia	O15_PREECLAMPS	9023	259313	0.116693	0.0405165	0.00397503	FinnGen clinical endpoints
C08C	7:99842482:A:G	Specific development disorders of scholastic skills	F5_SCHOLA	1719	494829	0.251031	0.087314	0.0040398	FinnGen clinical endpoints
C08C	7:99842482:A:G	Ovarian dysfunction	E4_OVARDYS	3045	267780	0.19472	0.0677315	0.00404176	FinnGen clinical endpoints
C08C	7:99842482:A:G	Benign neoplasm: Other/unspecified site	CD2_BENIGN_NOS	551	499797	-0.546826	0.192455	0.00449283	FinnGen clinical endpoints
C08C	7:99842482:A:G	Psoriasis vulgaris	L12_PSORI_VULG	7912	482181	-0.13145	0.0465006	0.00470089	FinnGen clinical endpoints
C08C	7:99842482:A:G	Other and unspecified polyneuropathies; also in other diseases	G6_POLYOTHUNS	7512	491583	0.125424	0.0444546	0.00478145	FinnGen clinical endpoints
C08C	7:99842482:A:G	Use of hypnotics and sedatives	RX_N05C	86095	414253	0.0419378	0.0151553	0.00565405	FinnGen clinical endpoints
C08C	7:99842482:A:G	Myocardial infarction; strict	I9_MI_STRICT	31666	416171	0.0693426	0.0250704	0.00567636	FinnGen clinical endpoints
C08C	7:99842482:A:G	Malignant neoplasm of skin; excluding all cancers (controls excluding all cancers)	C3_SKIN_EXALLC	34177	378749	0.0654178	0.0237322	0.00584238	FinnGen clinical endpoints
C08C	7:99842482:A:G	Eating disorder (more control exclusions)	KRA_PSY_EATING_EXMORE	3923	362304	0.172908	0.0627911	0.00589251	FinnGen clinical endpoints
C08C	7:99842482:A:G	Major coronary heart disease event	I9_CHD	56650	443698	0.052915	0.0192985	0.00610815	FinnGen clinical endpoints
C08C	7:99842482:A:G	Acute otitis externa; noninfective	H8_EXT_NONINF	577	485292	-0.506916	0.186986	0.00670826	FinnGen clinical endpoints
C08C	7:99842482:A:G	Malignant neoplasm of vulva; excluding all cancers (controls excluding all cancers)	C3_VULVA_EXALLC	453	222078	0.431988	0.159355	0.00671089	FinnGen clinical endpoints
C08C	7:99842482:A:G	Arthrosis	M13_ARTHROSIS	101454	315115	0.0412512	0.0152788	0.00693585	FinnGen clinical endpoints
C08C	7:99842482:A:G	Medical treatment for female infertility	RX_INFERTILITY	9381	272683	0.107978	0.0400157	0.00696739	FinnGen clinical endpoints
C08C	7:99842482:A:G	Non-small cell lung cancer; excluding all cancers (controls excluding all cancers)	C3_LUNG_NONSMALL_EXALLC	6446	378749	0.132397	0.0491155	0.00702554	FinnGen clinical endpoints
C08C	7:99842482:A:G	Other malignant neoplasms of skin (=non-melanoma skin cancer); excluding all cancers (controls excluding all cancers)	C3_OTHER_SKIN_EXALLC	28424	378749	0.0695554	0.0258242	0.00707229	FinnGen clinical endpoints
C08C	7:99842482:A:G	Heart failure and coronary heart disease	I9_HEARTFAIL_AND_CHD	17532	443698	0.0863579	0.0321873	0.00729693	FinnGen clinical endpoints
C08C	7:99842482:A:G	Hernia	K11_HERNIA	73682	426666	0.0429629	0.0162042	0.00801733	FinnGen clinical endpoints
C08C	7:99842482:A:G	Birth trauma	P16_BIRTH_TRAUMA	217	500131	0.557983	0.211169	0.00823323	FinnGen clinical endpoints
C08C	7:99842482:A:G	Pseudopolyposis of colon	COLONPSEUDOP	106	476577	0.721476	0.273205	0.00827142	FinnGen clinical endpoints
C08C	7:99842482:A:G	Use of disulfiram; acamprosate or naltrexone	ALCO_PRESCRIPTION	3513	496835	0.167333	0.0635614	0.00847305	FinnGen clinical endpoints
C08C	7:99842482:A:G	Inguinal hernia	K11_HERING	43066	426666	0.0548742	0.0208517	0.00849728	FinnGen clinical endpoints
C08C	7:99842482:A:G	Gingival hyperplasia	K11_GINGIV_HYPERPLAS	1176	310260	0.273675	0.104197	0.00862641	FinnGen clinical endpoints
C08C	7:99842482:A:G	Postmenopausal bleeding	N14_POSTMENBLEED	16009	130160	0.0892261	0.0340006	0.008684	FinnGen clinical endpoints
C08C	7:99842482:A:G	Pulmonary embolism	I9_PULMEMB	12762	486319	0.090424	0.0346764	0.00911654	FinnGen clinical endpoints
C08C	7:99842482:A:G	Asthma; unspecified (mode)	ASTHMA_NAS	30770	270290	0.0605872	0.0234335	0.00972389	FinnGen clinical endpoints
C08C	7:99842482:A:G	Dermatopolymyositis (FG)	DERMATOPOLY_FG	500	374317	0.44703	0.173875	0.0101412	FinnGen clinical endpoints
C08C	7:99842482:A:G	Peptic ulcer	K11_PULC	354	423785	0.452595	0.176355	0.0102766	FinnGen clinical endpoints
C08C	7:99842482:A:G	Prolonged pregnancy	O15_PREG_PROLONGED	7049	221186	-0.122569	0.0477735	0.0102991	FinnGen clinical endpoints
C08C	7:99842482:A:G	Conotruncal defects	Q17_CONOTR_DEFEC	464	499884	-0.465109	0.18173	0.010487	FinnGen clinical endpoints
C08C	7:99842482:A:G	Benign neoplasm: Penis	CD2_BENIGN_PENIS	68	218216	0.819524	0.322815	0.011127	FinnGen clinical endpoints
C08C	7:99842482:A:G	Disorders of optic nerve and visual pathways	H7_OPTNERVE	3727	496621	0.163817	0.0645474	0.0111509	FinnGen clinical endpoints
C08C	7:99842482:A:G	Other infestations	AB1_OTHER_INFESTATIONS	71	498117	1.19842	0.472409	0.0111864	FinnGen clinical endpoints
C08C	7:99842482:A:G	Pre-existing hypertension complicating pregnancy; childbirth and the puerperium	O15_EXIST_HYPERT_COMPLIC	3174	259313	0.175256	0.0690925	0.0111952	FinnGen clinical endpoints
C08C	7:99842482:A:G	Benign neoplasm: Middle ear; nasal cavity and accessory sinuses	CD2_BENIGN_EAR_NASAL_SINUS	1423	498925	0.263725	0.104135	0.0113237	FinnGen clinical endpoints
C08C	7:99842482:A:G	Primary biliary cholangitis (PBC)	CHIRBIL_PRIM	760	372273	0.36158	0.143246	0.0115966	FinnGen clinical endpoints
C08C	7:99842482:A:G	Maternal care related to the fetus and amniotic cavity and possible delivery problems	O15_MATERN_CARE	60878	221186	-0.047466	0.0189884	0.0124288	FinnGen clinical endpoints
C08C	7:99842482:A:G	Telogen effluvium	L12_TELOGEFFLU	66	476404	1.16876	0.469712	0.0128372	FinnGen clinical endpoints
C08C	7:99842482:A:G	Type 2 diabetes; definitions combined	T2D	82878	403489	0.0400781	0.0161409	0.0130278	FinnGen clinical endpoints
C08C	7:99842482:A:G	Chronic sinusitis	J10_CHRONSINUSITIS	22099	371520	-0.0670118	0.0271071	0.0134317	FinnGen clinical endpoints
C08C	7:99842482:A:G	Other and unspecified disorders of autonomic nervous system	G6_AUTOTHUNS	134	499570	0.639881	0.260073	0.0138784	FinnGen clinical endpoints
C08C	7:99842482:A:G	Reduction defects of lower limb	Q17_REDUCT_DEFECTS_LOWER_LIMB	88	496702	1.01568	0.413088	0.0139422	FinnGen clinical endpoints
C08C	7:99842482:A:G	Small kidney of unknown cause	N14_SMALLKIDNEY	78	495511	1.07106	0.437852	0.0144378	FinnGen clinical endpoints
C08C	7:99842482:A:G	Neurofibromatosis; type 2	Q17_NEUROFIBROMATOSIS_2	64	496855	0.775419	0.317775	0.0146811	FinnGen clinical endpoints
C08C	7:99842482:A:G	Hyperchylomicronaemia	E4_HYPERCHYLO	70	420066	0.787024	0.322547	0.0146862	FinnGen clinical endpoints
C08C	7:99842482:A:G	Other and unspecified vasculitis limited to skin	L12_VASCULITISNAS	801	465673	0.339047	0.139551	0.0151172	FinnGen clinical endpoints
C08C	7:99842482:A:G	Other disorders of carbohydrate metabolism	E4_CARBO	167	420066	0.579335	0.239663	0.0156365	FinnGen clinical endpoints
C08C	7:99842482:A:G	Diabetic retinopathy; strict definition	DM_RETINOPATHY_STRICT	6833	82271	-0.124451	0.0515937	0.0158595	FinnGen clinical endpoints
C08C	7:99842482:A:G	Melanocytic naevi of upper limb; including shoulder	CD2_BENIGN_MELANOCYTIC_UPPERLIMB	802	499546	-0.329526	0.136978	0.0161421	FinnGen clinical endpoints
C08C	7:99842482:A:G	Benign neoplasm: Colon	CD2_BENIGN_COLON	23613	476735	0.0638841	0.0266771	0.0166334	FinnGen clinical endpoints
C08C	7:99842482:A:G	Endometriosis of rectovaginal septum and vagina	N14_ENDOMETRIOSIS_RECTPVAGSEPT_VAGINA	3226	130160	0.169521	0.070795	0.0166414	FinnGen clinical endpoints
C08C	7:99842482:A:G	Other and unspecified atrophic disorders of skin	L12_ATROPHICSKINNAS	153	465673	0.582142	0.244834	0.0174209	FinnGen clinical endpoints
C08C	7:99842482:A:G	Benign neoplasm: Cornea	CD2_BENIGN_CORNEA	51	500297	0.838756	0.352899	0.0174655	FinnGen clinical endpoints
C08C	7:99842482:A:G	Agranulocytosis	D3_AGRANULOCYTOSIS	4238	491224	0.142994	0.0602376	0.0176044	FinnGen clinical endpoints
C08C	7:99842482:A:G	Kela-code for behavioural disturbances in mental retardation	F5_KELARET	282	498826	0.557721	0.234957	0.0176104	FinnGen clinical endpoints
C08C	7:99842482:A:G	Hypokalaemia	E4_HYPOKALAEMIA	4638	420066	0.137668	0.0581908	0.0179912	FinnGen clinical endpoints
C08C	7:99842482:A:G	Seborrhoeic keratosis	L12_SEBORRKERAT	9078	465673	0.0983519	0.0416149	0.0181092	FinnGen clinical endpoints
C08C	7:99842482:A:G	Unspecified human immunodeficiency virus [HIV] disease	AB1_HIV_NOS	299	499754	0.531412	0.225197	0.0182865	FinnGen clinical endpoints
C08C	7:99842482:A:G	Other disorders of skin and subcutaneous tissue related to radiation	L12_SKINRADIOTH	57	482972	0.787167	0.33365	0.0183113	FinnGen clinical endpoints
C08C	7:99842482:A:G	Testicular dysfunction; other/unspecified	E4_TESTICDYSNAS	146	211289	0.579741	0.246983	0.0189104	FinnGen clinical endpoints
C08C	7:99842482:A:G	Cushing syndrome	E4_CUSHING	391	479069	0.463442	0.198852	0.0197752	FinnGen clinical endpoints
C08C	7:99842482:A:G	Adenocarcinoma; papilloma adenocarcinoma and mucinous carcinomas of rectum; excluding all cancers (controls excluding all cancers)	C3_RECTUM_ADENO_MUCINO_EXALLC	3768	378749	0.153181	0.0658373	0.019983	FinnGen clinical endpoints
C08C	7:99842482:A:G	Other/unspecified enthesopathies of lower limb; excluding foot	M13_ENTESOPATHYLOWNAS	2961	353224	-0.167579	0.0720269	0.0199857	FinnGen clinical endpoints
C08C	7:99842482:A:G	Vascular dementia (mixed)	VD_MX	531	474702	-0.401617	0.172813	0.0201252	FinnGen clinical endpoints
C08C	7:99842482:A:G	Other arthrosis	M13_ARTHROSIS_OTH	29554	315115	0.0568667	0.0244816	0.0201883	FinnGen clinical endpoints
C08C	7:99842482:A:G	Nontoxic goitre/thyroid nodule	E4_NONTOXIC_THYROID	12852	487496	-0.0828888	0.0358306	0.0207033	FinnGen clinical endpoints
C08C	7:99842482:A:G	Other specified/unspecified necrotizing vasculopathies	M13_NECROVASCNAS	478	484260	0.416131	0.180019	0.0208003	FinnGen clinical endpoints
C08C	7:99842482:A:G	Childhood allergy (age < 16)	CHILDHOOD_ALLERGY	8089	492259	0.108964	0.0471432	0.0208137	FinnGen clinical endpoints
C08C	7:99842482:A:G	Spondylosis	M13_SPONDYLOSIS	27369	353224	-0.0574842	0.0248752	0.0208377	FinnGen clinical endpoints
C08C	7:99842482:A:G	Hypertrophy of bone	M13_BONEHYPERTRPH	111	473264	0.630336	0.273016	0.0209556	FinnGen clinical endpoints
C08C	7:99842482:A:G	Disorder of carbohydrate metabolism; other/unspecified	E4_CARBONAS	116	420066	0.634609	0.276131	0.0215491	FinnGen clinical endpoints
C08C	7:99842482:A:G	Acute disseminated encephalitis/encephalomyelitis	G6_ADEM	64	497087	1.12071	0.488569	0.0217992	FinnGen clinical endpoints
C08C	7:99842482:A:G	Other congenital malformations of male genital organs	Q17_OTHER_CONGEN_MALFO_MALE_GENITAL_ORGANS	234	217599	-0.573432	0.250163	0.0218922	FinnGen clinical endpoints
C08C	7:99842482:A:G	Viral hepatitis	AB1_VIRAL_HEPATITIS	2776	497572	0.171103	0.0746541	0.0219089	FinnGen clinical endpoints
C08C	7:99842482:A:G	Bacterial pneumoniae	J10_PNEUMOBACT	21582	415538	0.0633849	0.0277009	0.0221264	FinnGen clinical endpoints
C08C	7:99842482:A:G	Heart failure; strict	I9_HEARTFAIL	37653	462695	0.0515366	0.0226137	0.0226668	FinnGen clinical endpoints
C08C	7:99842482:A:G	Sequelae of malnutrition and other nutritional deficiencies	E4_SEQUMAL	78	467142	0.694419	0.304974	0.0227877	FinnGen clinical endpoints
C08C	7:99842482:A:G	Benign neoplasm of other and unspecified sites	CD2_BENIGN_OTHER_NOS	1158	499190	-0.260973	0.114816	0.0230282	FinnGen clinical endpoints
C08C	7:99842482:A:G	Defects in the complement system	D3_COMPLEMENTDEF	237	492311	0.580455	0.255462	0.023076	FinnGen clinical endpoints
C08C	7:99842482:A:G	Muscle wasting and atrophy; not elsewhere classified	M13_MUSCLEATROPH	210	357549	-0.606171	0.268108	0.023764	FinnGen clinical endpoints
C08C	7:99842482:A:G	Disorders of optic nerve; not elsewhere classified	H7_OPTNERVNAS	694	496621	0.335443	0.149171	0.0245307	FinnGen clinical endpoints
C08C	7:99842482:A:G	Polycystic ovarian syndrome; broad definition	E4_PCOS_BROAD	4810	273021	0.129079	0.0574565	0.0246683	FinnGen clinical endpoints
C08C	7:99842482:A:G	Rheumatic valve diseases	I9_RHEUVALV	877	499120	-0.300049	0.133743	0.0248662	FinnGen clinical endpoints
C08C	7:99842482:A:G	Benign neoplasm: Parotid gland	CD2_BENIGN_PAROTID	2911	497437	-0.162651	0.0729585	0.0257893	FinnGen clinical endpoints
C08C	7:99842482:A:G	Disorder of the sleep-wake schedule	F5_SLEEPWAKE	633	490763	-0.34576	0.155429	0.0261114	FinnGen clinical endpoints
C08C	7:99842482:A:G	Mandibular prognathia	K11_MN_PROGN	553	499795	-0.371555	0.167882	0.0268844	FinnGen clinical endpoints
C08C	7:99842482:A:G	Optic neuritis	H7_OPTNEURITIS	1592	496621	0.219566	0.0993895	0.0271644	FinnGen clinical endpoints
C08C	7:99842482:A:G	Chronic conjunctivitis	H7_CONJUNCTIVITISCHRON	1087	454779	0.258764	0.117345	0.0274429	FinnGen clinical endpoints
C08C	7:99842482:A:G	Other mental disorders due to brain damage and dysfunction and to physical disease	F5_MENTORG	4277	469981	0.132558	0.0601456	0.0275283	FinnGen clinical endpoints
C08C	7:99842482:A:G	Mature T/NK-cell lymphomas; hilmo (controls excluding all cancers)	CD2_TNK_LYMPHOMA_EXALLC	440	378749	0.41681	0.18917	0.0275689	FinnGen clinical endpoints
C08C	7:99842482:A:G	Wilms' tumor; excluding all cancers (controls excluding all cancers)	C3_WILMS_TUMOR_EXALLC	207	378749	-0.601961	0.273248	0.0275956	FinnGen clinical endpoints
C08C	7:99842482:A:G	Benign neoplasm: salivary glands; exclude unknown (D119)	CD2_BENIGN_SALIVARY_KNOWN	3265	497083	-0.151744	0.0688993	0.0276376	FinnGen clinical endpoints
C08C	7:99842482:A:G	Wilms' tumor	C3_WILMS_TUMOR	207	500141	-0.598553	0.273363	0.0285535	FinnGen clinical endpoints
C08C	7:99842482:A:G	Diabetic maculopathy	DM_MACULOPATHY	4603	82287	-0.132683	0.060874	0.0292846	FinnGen clinical endpoints
C08C	7:99842482:A:G	Postinfectious hypothyroidism	E4_HYTHYPOSTINF	199	424208	-0.62142	0.285227	0.0293549	FinnGen clinical endpoints
C08C	7:99842482:A:G	Osteopathies and chondropathies	M13_OSTEOCHONDRO	27084	473264	0.0536149	0.0246238	0.0294544	FinnGen clinical endpoints
C08C	7:99842482:A:G	Endometriosis	N14_ENDOMETRIOSIS	20190	130160	0.0654292	0.0301296	0.0298862	FinnGen clinical endpoints
C08C	7:99842482:A:G	Gastric ulcer - Acute with haemorrhage; drug-induced	GASTRIC_ULCER_ACUTE_W_HAEMORRHAGE	63	500285	1.0449	0.484071	0.030883	FinnGen clinical endpoints
C08C	7:99842482:A:G	COPD-related respiratory insufficiency	COPD_INSUFFICIENCY	4541	477322	0.128909	0.0597868	0.0310721	FinnGen clinical endpoints
C08C	7:99842482:A:G	Disorders resulting from impaired renal tubular function	N14_DISIMPAIRRENTUB	1186	495511	0.246076	0.114172	0.0311372	FinnGen clinical endpoints
C08C	7:99842482:A:G	Unspecified/other endometriosis	N14_ENDOMETRIOSIS_NOS	4152	130160	0.13345	0.062077	0.0315755	FinnGen clinical endpoints
C08C	7:99842482:A:G	Perforation of tympanic membrane	H8_PERFORATION	3902	465154	0.135722	0.0633127	0.032059	FinnGen clinical endpoints
C08C	7:99842482:A:G	Atrial septal defect	Q17_ASD	1409	494430	-0.222266	0.10369	0.0320679	FinnGen clinical endpoints
C08C	7:99842482:A:G	Hidradenitis suppurativa	L12_HIDRADENITISSUP	1364	476404	0.226596	0.106067	0.0326513	FinnGen clinical endpoints
C08C	7:99842482:A:G	Fetus and newborn affected by maternal complications of pregnancy	P16_FET_NEWB_MATERN_COMPLICATIO_PREGNAC	205	499887	0.601307	0.281678	0.0327831	FinnGen clinical endpoints
C08C	7:99842482:A:G	Other female pelvic inflammatory diseases	N14_OTHFEMPELINF	6793	250564	0.103494	0.0485232	0.0329359	FinnGen clinical endpoints
C08C	7:99842482:A:G	COPD	J10_COPD	24138	409070	0.0580213	0.0272476	0.03322	FinnGen clinical endpoints
C08C	7:99842482:A:G	Atrial fibrillation and flutter with reimbursement	I9_AF_REIMB	40251	252810	0.0600724	0.028231	0.0333465	FinnGen clinical endpoints
C08C	7:99842482:A:G	Alcoholic cardiomyopathy	I9_CARDMYOALC	165	492699	0.642802	0.302236	0.0334349	FinnGen clinical endpoints
C08C	7:99842482:A:G	Other eating disorders	F5_EATOTH	2155	484901	0.180775	0.0851925	0.0338408	FinnGen clinical endpoints
C08C	7:99842482:A:G	Other heart diseases	FG_OTHHEART	106069	252810	0.0386554	0.0182594	0.0342594	FinnGen clinical endpoints
C08C	7:99842482:A:G	Urethral stricture	N14_URETHRALSTRICT	2132	403328	0.182031	0.0863439	0.0350131	FinnGen clinical endpoints
C08C	7:99842482:A:G	Other congenital malformations of limb(s)	Q17_OTHER_CONGEN_MALFO_LIMBS	288	496702	-0.48044	0.228039	0.0351318	FinnGen clinical endpoints
C08C	7:99842482:A:G	Melanocytic naevi of trunk	CD2_BENIGN_MELANOCYTIC_TRUNK	4762	495586	0.119885	0.0571073	0.0357907	FinnGen clinical endpoints
C08C	7:99842482:A:G	Panniculitis; unspecified	M13_PANNICULITISNAS	357	357549	-0.43718	0.208255	0.0357948	FinnGen clinical endpoints
C08C	7:99842482:A:G	Viral pneumonia	J10_VIRALPNEUMO	5181	415538	0.11501	0.0548854	0.0361302	FinnGen clinical endpoints
C08C	7:99842482:A:G	Xanthelasma of eyelid	H7_XANTHELASMA	305	453930	-0.472827	0.226259	0.0366395	FinnGen clinical endpoints
C08C	7:99842482:A:G	Malignant neoplasm of bronchus and lung; excluding all cancers (controls excluding all cancers)	C3_BRONCHUS_LUNG_EXALLC	9639	378749	0.0880504	0.0421447	0.036686	FinnGen clinical endpoints
C08C	7:99842482:A:G	Other retinal disorders	H7_RETINALDISOTH	32428	455449	-0.048384	0.0232079	0.0370869	FinnGen clinical endpoints
C08C	7:99842482:A:G	Septal defects	Q17_SEPTA_DEFEC	2420	497928	-0.166437	0.0798546	0.0371381	FinnGen clinical endpoints
C08C	7:99842482:A:G	Coronary angioplasty	I9_ANGIO	18248	416171	0.0677024	0.0325637	0.0376106	FinnGen clinical endpoints
C08C	7:99842482:A:G	Congenital malformations of breast	Q17_CONGEN_MALFO_BREAST	620	496855	-0.326127	0.157025	0.0378094	FinnGen clinical endpoints
C08C	7:99842482:A:G	Neurofibromatosis; type 1	Q17_NEUROFIBROMATOSIS_1	231	496855	0.532453	0.258153	0.0391552	FinnGen clinical endpoints
C08C	7:99842482:A:G	Artrosis; including avohilmo	M13_ARTHROSIS_INCLAVO	136897	363451	0.0279007	0.0135337	0.0392482	FinnGen clinical endpoints
C08C	7:99842482:A:G	Uterine polyps	N14_UTER_POLYP	3935	130160	0.132911	0.0645953	0.0396296	FinnGen clinical endpoints
C08C	7:99842482:A:G	Benign neoplasm of colon; rectum; anus and anal canal	CD2_BENIGN_COLORECANI	29048	471300	0.0498447	0.024248	0.039819	FinnGen clinical endpoints
C08C	7:99842482:A:G	Cardiovascular diseases (excluding rheumatic etc)	FG_CVD	247538	252810	0.0278705	0.0135746	0.0400599	FinnGen clinical endpoints
C08C	7:99842482:A:G	Nutritional marasmus	E4_MARASMUS	55	499678	1.04755	0.510316	0.0400968	FinnGen clinical endpoints
C08C	7:99842482:A:G	Primary open-angle glaucoma; strict	H7_GLAUCOMA_POAG	10832	473757	0.0811084	0.0395726	0.0404027	FinnGen clinical endpoints
C08C	7:99842482:A:G	Short Achilles tendon (acquired)	M13_SHORTACHILLES	1021	357549	-0.255702	0.124792	0.0404604	FinnGen clinical endpoints
C08C	7:99842482:A:G	Nontoxic multinodular goitre	E4_GOITREMULTINOD	8337	424208	-0.0912798	0.0446017	0.0407015	FinnGen clinical endpoints
C08C	7:99842482:A:G	Malignant neoplasm of oropharynx; excluding all cancers (controls excluding all cancers)	C3_OROPHARYNG_EXALLC	164	378749	0.624653	0.305393	0.040815	FinnGen clinical endpoints
C08C	7:99842482:A:G	Chronic ulcer of skin; not elsewhere classified	L12_CHRONICULCEROFSKIN	2511	465673	0.160128	0.0783543	0.0409893	FinnGen clinical endpoints
C08C	7:99842482:A:G	Benign neoplasm of major salivary glands	CD2_BENIGN_SALIVARY	3739	496609	-0.131862	0.0645267	0.0410006	FinnGen clinical endpoints
C08C	7:99842482:A:G	Heart failure and bmi 25plus	I9_HEARTFAIL_AND_OVERWEIGHT	22965	206576	0.060796	0.0297836	0.0412249	FinnGen clinical endpoints
C08C	7:99842482:A:G	Angina pectoris	I9_ANGINA	44588	416171	0.0447787	0.0219451	0.0413009	FinnGen clinical endpoints
C08C	7:99842482:A:G	Sciatica+with lumbago	M13_SCIATICA	26541	353224	-0.05064	0.0248687	0.0417215	FinnGen clinical endpoints
C08C	7:99842482:A:G	Lateral epicondylitis	M13_LATERALEPICOND	5911	357549	-0.104258	0.0512582	0.0419546	FinnGen clinical endpoints
C08C	7:99842482:A:G	Disorders related to short gestation and low birth weight; not elsewhere classified	P16_DISORD_RELATED_GESTATION_LOW_BIRTHWGHTT_NECIFIED	782	499424	0.307999	0.151889	0.0425814	FinnGen clinical endpoints
C08C	7:99842482:A:G	Mandibular prognathia AND surgery (LeFortI or BSSRO)	K11_MN_PROGN_AND_SURGRT	176	499983	-0.599152	0.295614	0.0426825	FinnGen clinical endpoints
C08C	7:99842482:A:G	Other and unspecified spinal muscular atrophies	G6_SPINAMUSCOTH	290	498891	-0.466218	0.230372	0.0429942	FinnGen clinical endpoints
C08C	7:99842482:A:G	Cardiac arrhythmias	CARDIAC_ARRHYTM	92926	288216	0.0345314	0.0171141	0.0436204	FinnGen clinical endpoints
C08C	7:99842482:A:G	Colorectal adenocarcinoma; excluding all cancers (controls excluding all cancers)	C3_COLORECTAL_ADENO_EXALLC	7876	378749	0.0928182	0.0462047	0.0445533	FinnGen clinical endpoints
C08C	7:99842482:A:G	Mental and behavioural disorders of puerperium; not classified elsewhere (more control exclusions)	KRA_PSY_PUERPER_EXMORE	401	201649	0.429392	0.213794	0.0445974	FinnGen clinical endpoints
C08C	7:99842482:A:G	Gastro-oesophageal reflux disease	K11_REFLUX	36025	423785	0.0437235	0.0217856	0.0447507	FinnGen clinical endpoints
C08C	7:99842482:A:G	Intussusception	K11_INTUSS	777	394725	-0.280708	0.140187	0.0452439	FinnGen clinical endpoints
C08C	7:99842482:A:G	Herpesviral keratitis and keratoconjunctivitis	H7_HERPESKERATITIS	1568	473095	0.198643	0.0993002	0.0454548	FinnGen clinical endpoints
C08C	7:99842482:A:G	Hydrocephalus in other diseases	G6_HCINOTH	188	497451	0.603262	0.30172	0.0455638	FinnGen clinical endpoints
C08C	7:99842482:A:G	Volvulus	K11_VOLVU	962	394725	0.25344	0.126986	0.0459547	FinnGen clinical endpoints
C08C	7:99842482:A:G	Cholecystectomy	K11_CHOLECYSTECTOMY	36556	463792	0.043544	0.0218203	0.0459812	FinnGen clinical endpoints
C08C	7:99842482:A:G	Female infertility; associated with anovulation	N14_FIANOV	3617	130160	0.132931	0.066712	0.0463052	FinnGen clinical endpoints
C08C	7:99842482:A:G	Carcinoma in situ; bladder (controls excluding all cancers)	CD2_INSITU_BLADDER_EXALLC	1034	378741	0.250197	0.125571	0.0463191	FinnGen clinical endpoints
C08C	7:99842482:A:G	Melanocytic naevi of lower limb; including hip	CD2_BENIGN_MELANOCYTIC_LOWERLIMB	1586	498762	0.194657	0.0980966	0.0472183	FinnGen clinical endpoints
C08C	7:99842482:A:G	Recurrent cholesteatoma of postmastoidectomy cavity	H8_POSTMASTCHOLEASTOMA	103	437331	0.767194	0.387515	0.0477287	FinnGen clinical endpoints
C08C	7:99842482:A:G	Achalasia of cardia	K11_ACHAL	646	423785	0.306881	0.155221	0.0480363	FinnGen clinical endpoints
C08C	7:99842482:A:G	Colonic or urogenital fistula	K11_FISTULA	12025	488323	-0.0711715	0.0361379	0.0489024	FinnGen clinical endpoints
C08C	7:99842482:A:G	Unstable angina pectoris	I9_UAP	17428	443161	0.0632406	0.0322592	0.0499505	FinnGen clinical endpoints
C08C	7:99842482:A:G	Endometriosis ASRM stages 3	N14_ENDOMETRIOSIS_ASRM_STAGE3_4	10127	271937	0.0808236	0.0427799	4	FinnGen clinical endpoints
C09A	1:110541332:AGCC:A	Algoneurodystrophy	M13_ALGONEURO	1195	473264	0.205108	0.0450326	5.24735e-06	FinnGen clinical endpoints
C09A	1:110541332:AGCC:A	Acute tubulo-interstitial nephritis	N14_PYELONEPHR	33228	447142	0.0348386	0.00928052	0.000174068	FinnGen clinical endpoints
C09A	1:110541332:AGCC:A	Disorders of muscles	M13_MUSCLE	4232	357549	0.0894141	0.0247517	0.000303326	FinnGen clinical endpoints
C09A	1:110541332:AGCC:A	Increased muscle tone	INCREASEDMUSCLETONE	239	500109	0.33344	0.0946067	0.000424307	FinnGen clinical endpoints
C09A	1:110541332:AGCC:A	Contracture of muscle	M13_MUSCONTRAC	142	357549	0.380097	0.118683	0.00136188	FinnGen clinical endpoints
C09A	1:110541332:AGCC:A	Other specified disorders of muscle	M13_MUSCLEDISNAS	1092	357549	0.148953	0.0477229	0.00180115	FinnGen clinical endpoints
C09A	1:110541332:AGCC:A	Fracture of shoulder and upper arm	ST19_FRACT_SHOUL_UPPER_ARM	16817	454533	0.0384416	0.0126976	0.00246615	FinnGen clinical endpoints
C09A	1:110541332:AGCC:A	Deaf mutism; not elsewhere classified	H8_HL_DEAFMUT	183	437331	0.318567	0.106379	0.00274764	FinnGen clinical endpoints
C09A	1:110541332:AGCC:A	Hyperplasia of prostate	N14_PROSTHYPERPLA	41137	153573	-0.0290979	0.0101699	0.00422075	FinnGen clinical endpoints
C09A	1:110541332:AGCC:A	Mixed and other personality disorders	F5_MIXPER	3333	486464	-0.0825306	0.02901	0.00444253	FinnGen clinical endpoints
C09A	1:110541332:AGCC:A	Other congenital malformations of skin	Q17_OTHER_CONGEN_MALFO_SKIN	1515	496855	0.114075	0.0406984	0.00506396	FinnGen clinical endpoints
C09A	1:110541332:AGCC:A	Diseases of male genital organs	N14_MALEGEN	64711	153573	-0.0219636	0.00793081	0.00561604	FinnGen clinical endpoints
C09A	1:110541332:AGCC:A	Ever smoker	EVER_SMOKER	145409	150355	0.0173253	0.0062802	0.00580297	FinnGen clinical endpoints
C09A	1:110541332:AGCC:A	Other diseases of urinary system	N14_URINOTH	97020	403328	0.0165442	0.00601153	0.00592175	FinnGen clinical endpoints
C09A	1:110541332:AGCC:A	Other and unspecified polyneuropathies; also in other diseases	G6_POLYOTHUNS	7512	491583	0.051489	0.0188081	0.00618899	FinnGen clinical endpoints
C09A	1:110541332:AGCC:A	Other and unspecified haemorrhagic conditions	D3_HAEMORRHAGICNAS	553	492275	0.17837	0.0656604	0.0065966	FinnGen clinical endpoints
C09A	1:110541332:AGCC:A	Melanocytic naevi of lower limb; including hip	CD2_BENIGN_MELANOCYTIC_LOWERLIMB	1586	498762	0.108017	0.0398225	0.00667867	FinnGen clinical endpoints
C09A	1:110541332:AGCC:A	Inflammation of lacrimal passages (chronic)	H7_LACRIMINFLAMCHRON	563	453930	-0.188297	0.0696435	0.00685678	FinnGen clinical endpoints
C09A	1:110541332:AGCC:A	Disorders of pituitary gland; other and/or unspecified	E4_PITUDISNAS	207	479069	0.274607	0.101805	0.00698844	FinnGen clinical endpoints
C09A	1:110541332:AGCC:A	Other peripheral vascular diseases	I9_OTHPER	3153	463106	-0.0790033	0.0293281	0.0070648	FinnGen clinical endpoints
C09A	1:110541332:AGCC:A	Benign neoplasm: Ill-defined sites within the digestive system	CD2_BENIGN_DIGESTIVE_NOS	205	500143	0.275068	0.102432	0.00724486	FinnGen clinical endpoints
C09A	1:110541332:AGCC:A	Mental and behavioural disorders of puerperium; not classified elsewhere (more control exclusions)	KRA_PSY_PUERPER_EXMORE	401	201649	0.218993	0.0816774	0.00733601	FinnGen clinical endpoints
C09A	1:110541332:AGCC:A	Cystitis	N14_CYSTITIS	61460	403328	0.0194098	0.00724203	0.00735885	FinnGen clinical endpoints
C09A	1:110541332:AGCC:A	Pediculosis and phthiriasis	AB1_PEDICULOSIS_AND_PHTHIRIAASIS	109	498117	0.356342	0.134044	0.00785145	FinnGen clinical endpoints
C09A	1:110541332:AGCC:A	Other and unspecified anaemias	D3_ANAEMIANAS	18961	479581	-0.0320464	0.0122111	0.008681	FinnGen clinical endpoints
C09A	1:110541332:AGCC:A	Vitreous prolapse	H7_VITRPROLAPSE	86	478098	0.447212	0.173847	0.0100981	FinnGen clinical endpoints
C09A	1:110541332:AGCC:A	Renal tubulo-interstitial diseases	N14_RENALTUB	53206	447142	0.0192802	0.00756478	0.0108131	FinnGen clinical endpoints
C09A	1:110541332:AGCC:A	Circumscribed brain atrophy	G6_ATROPHCIRCUM	678	484548	0.15358	0.0603124	0.0108838	FinnGen clinical endpoints
C09A	1:110541332:AGCC:A	Lichenoid drug reaction	LICHENOID_DRUG_REACTION	91	500257	0.431454	0.170902	0.011584	FinnGen clinical endpoints
C09A	1:110541332:AGCC:A	Cardiomyopathy due to drugs and other external agents	CARDIOMYOPATHY_DRUGS_OTHER_EXTER_AGENTS	69	500279	-0.460776	0.182526	0.011588	FinnGen clinical endpoints
C09A	1:110541332:AGCC:A	Hypopituitarism	E4_HYPOPIT	2665	479069	0.0796568	0.0316236	0.0117723	FinnGen clinical endpoints
C09A	1:110541332:AGCC:A	Other and unspecified disorders of skin and subcutaneous tissue	L12_SKINSUBCUTISNAS	2434	465673	0.0822547	0.0331308	0.0130383	FinnGen clinical endpoints
C09A	1:110541332:AGCC:A	Other or unspecified immunodeficiency	D3_IMMUDEFNAS	126	492311	0.356929	0.14463	0.0135919	FinnGen clinical endpoints
C09A	1:110541332:AGCC:A	Nondiabetic hypoglycaemic coma	E4_HYPOCOMA	143	496961	-0.325351	0.132135	0.0138061	FinnGen clinical endpoints
C09A	1:110541332:AGCC:A	Asthma; unspecified (mode)	ASTHMA_NAS	30770	270290	-0.0243245	0.00990083	0.0140175	FinnGen clinical endpoints
C09A	1:110541332:AGCC:A	Trigeminal neuralgia	G6_TRINEU	2226	435371	-0.084319	0.0345352	0.0146251	FinnGen clinical endpoints
C09A	1:110541332:AGCC:A	Polymyositis	M13_POLYMYO	287	484260	0.233674	0.0959522	0.0148789	FinnGen clinical endpoints
C09A	1:110541332:AGCC:A	Fracture of lower leg; including ankle	ST19_FRACT_LOWER_LEG_INCLU_ANKLE	28218	423508	0.0240281	0.0100114	0.0163919	FinnGen clinical endpoints
C09A	1:110541332:AGCC:A	Other hyperalimentation	E4_HYPERALI	107	468693	0.375563	0.156746	0.0165752	FinnGen clinical endpoints
C09A	1:110541332:AGCC:A	Tonsillectomy and adenotomy	J10_TONSILLECTOMY	39135	461213	-0.0215988	0.00902134	0.0166571	FinnGen clinical endpoints
C09A	1:110541332:AGCC:A	Other eating disorders	F5_EATOTH	2155	484901	0.0849814	0.0355862	0.0169383	FinnGen clinical endpoints
C09A	1:110541332:AGCC:A	Tibial collateral bursitis [Pellegrini-Stieda]	M13_TIBIALCOLLATERAL	391	353224	-0.195154	0.0820465	0.0173796	FinnGen clinical endpoints
C09A	1:110541332:AGCC:A	Varicella [chickenpox]	AB1_VARICELLA	1808	480316	-0.0906972	0.038319	0.0179378	FinnGen clinical endpoints
C09A	1:110541332:AGCC:A	Abscess of mediastinum	J10_ABSCMEDIASTINUM	61	498405	-0.493357	0.208767	0.0181184	FinnGen clinical endpoints
C09A	1:110541332:AGCC:A	Other bacterial diseases	AB1_OTHER_BACTERIAL	61300	439048	0.0169057	0.00715597	0.0181543	FinnGen clinical endpoints
C09A	1:110541332:AGCC:A	Diphtheria	AB1_DIBTHERIA	54	439048	0.521133	0.220772	0.0182503	FinnGen clinical endpoints
C09A	1:110541332:AGCC:A	Epidermolysis bullosa	Q17_EPIDERMOL_BULLOSA	53	496855	-0.52228	0.221392	0.0183206	FinnGen clinical endpoints
C09A	1:110541332:AGCC:A	Malignant neoplasm of oropharynx; excluding all cancers (controls excluding all cancers)	C3_OROPHARYNG_EXALLC	164	378749	0.29692	0.126671	0.0190766	FinnGen clinical endpoints
C09A	1:110541332:AGCC:A	Ulcerative colitis; NAS	ULCERNAS	6080	476577	0.0483592	0.0209895	0.0212246	FinnGen clinical endpoints
C09A	1:110541332:AGCC:A	Other specified/unspecified diseases of inner ear	H8_INNERNAS	169	474839	0.286984	0.124594	0.0212584	FinnGen clinical endpoints
C09A	1:110541332:AGCC:A	Viral encephalitis; not elsewhere classified/unspecified	AB1_VIRAL_ENCEPHALITIS_NOS	704	497501	-0.140351	0.061259	0.0219574	FinnGen clinical endpoints
C09A	1:110541332:AGCC:A	Helminthiases	AB1_HELMINTIASES	622	499726	-0.149055	0.0651739	0.0221932	FinnGen clinical endpoints
C09A	1:110541332:AGCC:A	Other disorders of skin and subcutaneous tissue	L12_OTHERSKINSUBCUTIS	34675	465673	0.0208544	0.00913114	0.0223784	FinnGen clinical endpoints
C09A	1:110541332:AGCC:A	Benign neoplasm: Retina	CD2_BENIGN_RETINA	186	500162	-0.271047	0.119086	0.0228423	FinnGen clinical endpoints
C09A	1:110541332:AGCC:A	Other proliferative retinopathy	H7_PROLIFRETINOPATHOTH	148	455449	-0.304036	0.133779	0.0230457	FinnGen clinical endpoints
C09A	1:110541332:AGCC:A	Birth asphyxia	P16_BIRTH_ASPHYXIA	190	499476	-0.265443	0.117084	0.0233835	FinnGen clinical endpoints
C09A	1:110541332:AGCC:A	Enthesopathies of lower limb; excluding foot	M13_ENTESOPATHYLOW	10315	353224	-0.0368081	0.0162715	0.0236903	FinnGen clinical endpoints
C09A	1:110541332:AGCC:A	Epileptic seizures related to drugs	EPILEPTIC_SEIZU_RELATED_DRUGS	104	500244	-0.364254	0.162284	0.0247976	FinnGen clinical endpoints
C09A	1:110541332:AGCC:A	Fracture of neck	ST19_FRACT_NECK	2108	490069	-0.0797029	0.0355847	0.0251033	FinnGen clinical endpoints
C09A	1:110541332:AGCC:A	Diabetes; insulin treatment (Kela reimbursement) (more control exclusions)	KELA_DIAB_INSUL_EXMORE	77557	403479	0.0152405	0.00682866	0.0256254	FinnGen clinical endpoints
C09A	1:110541332:AGCC:A	Other disorders of skin and subcutaneous tissue; not elsewhere classified	L12_OTHERDISSKINANDSUBCUTIS	5849	465673	0.0476027	0.0214519	0.0264838	FinnGen clinical endpoints
C09A	1:110541332:AGCC:A	Hereditary retinal dystrophy	H7_HEREDRETINADYST	514	455449	0.159026	0.0717138	0.0265883	FinnGen clinical endpoints
C09A	1:110541332:AGCC:A	Monoarthritis; not elsewhere classified	M13_MONOARTHRITIS	1709	315115	0.0874593	0.0396211	0.0272866	FinnGen clinical endpoints
C09A	1:110541332:AGCC:A	Use of antiglaucoma preparations and miotics	H7_GLAUCOMAMEDICATION	3099	473757	-0.0647779	0.0294937	0.0280686	FinnGen clinical endpoints
C09A	1:110541332:AGCC:A	Dissection of aorta	I9_AORTDIS	1150	463106	0.105618	0.0481232	0.0281819	FinnGen clinical endpoints
C09A	1:110541332:AGCC:A	Oligomenorrhoea	N14_OLIGOMEN	1445	130160	0.0935538	0.043075	0.0298648	FinnGen clinical endpoints
C09A	1:110541332:AGCC:A	Ovarian cyst	N14_OVARYCYST	28358	130160	0.0233619	0.0107834	0.0302754	FinnGen clinical endpoints
C09A	1:110541332:AGCC:A	Conduction disorders	I9_CONDUCTIO	14027	375343	-0.0310822	0.0143621	0.0304502	FinnGen clinical endpoints
C09A	1:110541332:AGCC:A	Disorders of aromatic amino-acid metabolism	E4_AROMAMINO	111	420066	-0.331965	0.153539	0.0306112	FinnGen clinical endpoints
C09A	1:110541332:AGCC:A	Kaposi sarcoma; excluding all cancers (controls excluding all cancers)	C3_KAPOSI_SARCOMA_EXALLC	53	378749	-0.476119	0.220251	0.0306408	FinnGen clinical endpoints
C09A	1:110541332:AGCC:A	Allergic asthma (mode)	ALLERG_ASTHMA	13450	270290	-0.0313982	0.0145469	0.0308958	FinnGen clinical endpoints
C09A	1:110541332:AGCC:A	Other disorders of conjunctiva	H7_OTHERCONJ	5450	454779	-0.0478577	0.022198	0.0310878	FinnGen clinical endpoints
C09A	1:110541332:AGCC:A	Prepatellar bursitis	M13_PREPATELLARBURSITIS	1725	357549	0.0845166	0.0394019	0.0319544	FinnGen clinical endpoints
C09A	1:110541332:AGCC:A	Other/unspecified rheumatoid arthritis	RHEUMA_NOS	5042	495193	-0.049581	0.0231584	0.0322783	FinnGen clinical endpoints
C09A	1:110541332:AGCC:A	Transitory disorders of carbohydrate metabolism specific to fetus and newborn	P16_TRANSITO_DISORD_CARBOH_METABOLISM_SPECIFIC_FETUS_NEWBO	471	499865	0.169283	0.0793304	0.0328511	FinnGen clinical endpoints
C09A	1:110541332:AGCC:A	Cervicalgia	M13_CERVICALGIA	9398	353224	0.0364187	0.0170723	0.0329086	FinnGen clinical endpoints
C09A	1:110541332:AGCC:A	Maxillary prognathism	K11_MAXIL_PROGN	189	500159	0.251575	0.118274	0.0334157	FinnGen clinical endpoints
C09A	1:110541332:AGCC:A	Hereditary nephropathy; not elsewhere classified	N14_NEPHROPATHYHER	94	492922	0.35423	0.166853	0.0337536	FinnGen clinical endpoints
C09A	1:110541332:AGCC:A	Other sideroblastic anaemias	D3_SIDEROANAMIEAOTHER	132	479581	-0.298082	0.140514	0.0338914	FinnGen clinical endpoints
C09A	1:110541332:AGCC:A	Other congenital malformations of intestine	Q17_OTHER_CONGEN_MALFO_INTESTINE	301	498691	-0.197961	0.0937533	0.034728	FinnGen clinical endpoints
C09A	1:110541332:AGCC:A	Other disorders of male genital organs	N14_OTHDISMALEGEN	1425	153573	-0.0909285	0.0432877	0.0356788	FinnGen clinical endpoints
C09A	1:110541332:AGCC:A	Acute mastoiditis	H8_MASTACU	320	465154	0.190506	0.0907267	0.0357479	FinnGen clinical endpoints
C09A	1:110541332:AGCC:A	Diseases of veins; lymphatic vessels and lymph nodes; not elsewhere classified	I9_DISVEINLYMPH	68125	432223	0.0145785	0.0069464	0.0358418	FinnGen clinical endpoints
C09A	1:110541332:AGCC:A	Thoracic root disorders	G6_THROOT	63	435371	-0.427124	0.204408	0.0366564	FinnGen clinical endpoints
C09A	1:110541332:AGCC:A	Other renal tubulo-interstitial diseases	N14_RENALTUBULOOTH	874	447142	0.11417	0.0547971	0.0372057	FinnGen clinical endpoints
C09A	1:110541332:AGCC:A	Pneumothorax	J10_PNEUMOTHORAX	2713	479655	0.0649519	0.031328	0.0381461	FinnGen clinical endpoints
C09A	1:110541332:AGCC:A	Diseases of the digestive system	K11_OTHDIG	22159	478189	0.0233159	0.0112486	0.0381935	FinnGen clinical endpoints
C09A	1:110541332:AGCC:A	Infective bursitis	M13_INFBURSA	1042	357549	-0.104816	0.0505949	0.0382957	FinnGen clinical endpoints
C09A	1:110541332:AGCC:A	Congenital lactase deficiency	E4_LACTOCON	84	420066	0.36524	0.176666	0.0386963	FinnGen clinical endpoints
C09A	1:110541332:AGCC:A	Diseases of salivary glands	K11_SALIVARY	8757	310260	0.036351	0.0176295	0.039213	FinnGen clinical endpoints
C09A	1:110541332:AGCC:A	Cyst of spleen	D3_CYSTSPLEEN	65	491224	-0.410789	0.199722	0.0397045	FinnGen clinical endpoints
C09A	1:110541332:AGCC:A	Alcoholic cardiomyopathy	I9_CARDMYOALC	165	492699	0.260774	0.126849	0.0398034	FinnGen clinical endpoints
C09A	1:110541332:AGCC:A	Impacted teeth	K11_IMPACTED_TEETH	9055	491293	-0.0362095	0.0176448	0.0401569	FinnGen clinical endpoints
C09A	1:110541332:AGCC:A	Other and unspecified pemphigus	L12_PEMPHIGUS_NAS	109	498266	0.317588	0.155061	0.0405462	FinnGen clinical endpoints
C09A	1:110541332:AGCC:A	Varicose veins	I9_VARICVE	38467	432223	0.018661	0.00912386	0.0408263	FinnGen clinical endpoints
C09A	1:110541332:AGCC:A	Asthma (more control exclusions)	J10_ASTHMA_EXMORE	59100	259839	-0.0153391	0.00751904	0.0413476	FinnGen clinical endpoints
C09A	1:110541332:AGCC:A	Asthma and allergy	ASTHMA_ALLERG	6883	267434	-0.0409594	0.0200935	0.0415059	FinnGen clinical endpoints
C09A	1:110541332:AGCC:A	Rapidly progressive nephritic syndrome	N14_RAPIDPROGNEPHRITIC	77	492922	-0.3721	0.183069	0.0420959	FinnGen clinical endpoints
C09A	1:110541332:AGCC:A	Other disorders of peripheral nervous system	G6_PERIPHOTH	206	491583	0.230021	0.113356	0.0424395	FinnGen clinical endpoints
C09A	1:110541332:AGCC:A	Oral lichen ruber planus	K11_ORAL_LICHEN_PLANUS	795	499553	0.116965	0.0577743	0.0429181	FinnGen clinical endpoints
C09A	1:110541332:AGCC:A	Other anxiety disorders	F5_ANXIETY	24643	444414	-0.0221277	0.0109308	0.0429349	FinnGen clinical endpoints
C09A	1:110541332:AGCC:A	Ulcer of oesophagus; drug-induced	K11_OESULC_ADVERSE	171	500177	0.250521	0.124418	0.0440575	FinnGen clinical endpoints
C09A	1:110541332:AGCC:A	Type 2 diabetes; wide definition	T2D_WIDE	55418	405261	0.0160062	0.00797029	0.044619	FinnGen clinical endpoints
C09A	1:110541332:AGCC:A	Bicuspidal aortic valve syndrome	Q17_BICUSP_AORTIC_VALVE	1261	494430	-0.0920629	0.0459108	0.0449355	FinnGen clinical endpoints
C09A	1:110541332:AGCC:A	Foreign body granuloma of skin and subcutaneous tissue	L12_FOREIGNBODYGRANULOMA	117	465673	-0.298532	0.149138	0.0453158	FinnGen clinical endpoints
C09A	1:110541332:AGCC:A	Urethral stricture	N14_URETHRALSTRICT	2132	403328	0.0709604	0.035501	0.0456268	FinnGen clinical endpoints
C09A	1:110541332:AGCC:A	Malignant neoplasm of urinary organs; excluding all cancers (controls excluding all cancers)	C3_URINARY_TRACT_EXALLC	4535	378749	0.0490582	0.0245463	0.045652	FinnGen clinical endpoints
C09A	1:110541332:AGCC:A	Erectile dysfunction	ERECTILE_DYSFUNCTION	2886	215272	-0.0609243	0.0306358	0.046738	FinnGen clinical endpoints
C09A	1:110541332:AGCC:A	Von Willebrand disease	D3_VONVILLEBRAND	473	492275	-0.149951	0.0754744	0.0469462	FinnGen clinical endpoints
C09A	1:110541332:AGCC:A	Thyrotoxicosis	THYROTOXICOSIS	11003	486722	-0.0311202	0.0157397	0.048022	FinnGen clinical endpoints
C09A	1:110541332:AGCC:A	Maternal care for other conditions predominantly related to pregnancy	O15_PREG_MATERN_CARE	9628	237906	0.0335785	0.0169939	0.0481637	FinnGen clinical endpoints
C09A	1:110541332:AGCC:A	Mesial bite	K11_MESIAL_BITE	346	500002	-0.171439	0.0870677	0.0489497	FinnGen clinical endpoints
C09A	1:110541332:AGCC:A	Erythrasma	L12_ERYTHRASMA	73	470507	0.371611	0.189315	0.0496547	FinnGen clinical endpoints
C09A	1:110541332:AGCC:A	Infections specific to the perinatal period	P16_INFECTIONS_SPECIFIC_PERINA_PERIOD	415	499933	-0.161311	0.082267	0.0498999	FinnGen clinical endpoints
C09A	2:45363990:T:C	Alcohol use disorder; Swedish definition	AUD_SWEDISH	28861	471487	-0.0384191	0.0102566	0.000179837	FinnGen clinical endpoints
C09A	2:45363990:T:C	Alcohol use disorder; ICD-based	AUD	20597	479751	-0.0429186	0.0119884	0.000343582	FinnGen clinical endpoints
C09A	2:45363990:T:C	Melanocytic naevi of other and unspecified parts of face	CD2_BENIGN_MELANOCYTIC_FACE	2250	498098	0.115341	0.035769	0.00126145	FinnGen clinical endpoints
C09A	2:45363990:T:C	Disorders resulting from impaired renal tubular function	N14_DISIMPAIRRENTUB	1186	495511	-0.151281	0.0470815	0.00131277	FinnGen clinical endpoints
C09A	2:45363990:T:C	Other disorders of kidney and ureter	N14_KIDUROTH	4837	495511	-0.0752104	0.0238631	0.00162297	FinnGen clinical endpoints
C09A	2:45363990:T:C	Retinal vascular disorders	H7_RETINAVASC	4691	455449	0.0766545	0.0250228	0.00218852	FinnGen clinical endpoints
C09A	2:45363990:T:C	Chronic myeloproliferative disease	CHRONMYELOPRO	433	497256	0.246306	0.0819274	0.00264369	FinnGen clinical endpoints
C09A	2:45363990:T:C	Chronic kidney disease	N14_CHRONKIDNEYDIS	12787	480448	-0.0454995	0.0151483	0.00266809	FinnGen clinical endpoints
C09A	2:45363990:T:C	Fracture of forearm	ST19_FRACT_FOREA	27907	462982	0.0304379	0.0103893	0.00339242	FinnGen clinical endpoints
C09A	2:45363990:T:C	Glaucoma secondary to eye trauma	H7_GLAUCSECTRAUMA	221	473757	-0.294332	0.101192	0.00362994	FinnGen clinical endpoints
C09A	2:45363990:T:C	Unspecified human immunodeficiency virus [HIV] disease	AB1_HIV_NOS	299	499754	0.283455	0.0977071	0.00371895	FinnGen clinical endpoints
C09A	2:45363990:T:C	Paget disease	M13_PAGET	164	473264	0.377205	0.13101	0.00398667	FinnGen clinical endpoints
C09A	2:45363990:T:C	Retinal vascular occlusion	H7_RETIVASCOCCLUSION	4560	455449	0.0711986	0.0253509	0.00497691	FinnGen clinical endpoints
C09A	2:45363990:T:C	Disorders of vitreous body	H7_VITRBODYGLOBE	21499	478098	-0.0319314	0.0117224	0.00645045	FinnGen clinical endpoints
C09A	2:45363990:T:C	Other and unspecified disorders of vitreous body	H7_VITROTH	17224	478098	-0.0353716	0.0130216	0.00659994	FinnGen clinical endpoints
C09A	2:45363990:T:C	Abscess of anal and rectal regions	K11_ABSCANAL	3566	394725	0.0754295	0.0283866	0.00787898	FinnGen clinical endpoints
C09A	2:45363990:T:C	Other and unspecified follicular disorders	L12_FOLLICULARNAS	1398	476404	-0.114872	0.0432406	0.00789387	FinnGen clinical endpoints
C09A	2:45363990:T:C	Use of disulfiram; acamprosate or naltrexone	ALCO_PRESCRIPTION	3513	496835	-0.0736669	0.0281357	0.00883751	FinnGen clinical endpoints
C09A	2:45363990:T:C	Recurrent dislocation of patella	M13_PATELLADISLOCATIO	2266	315115	0.0906834	0.0352682	0.010133	FinnGen clinical endpoints
C09A	2:45363990:T:C	Benign neoplasm: Bladder	CD2_BENIGN_BLADDER	315	500033	-0.242296	0.0945472	0.0103863	FinnGen clinical endpoints
C09A	2:45363990:T:C	Benign neoplasm: Stomach	CD2_BENIGN_STOMACH	3603	496745	-0.0715015	0.0279581	0.0105441	FinnGen clinical endpoints
C09A	2:45363990:T:C	Benign neoplasm of bone and articular cartilage	CD2_BENIGN_BONE_CARTILAGE	3326	497022	0.0733484	0.029027	0.0115075	FinnGen clinical endpoints
C09A	2:45363990:T:C	Gonarthrosis; primary; with knee surgery	M13_ARTHROSIS_KNEE_PRIM_KNEESURG	26661	445363	0.027654	0.010969	0.0116988	FinnGen clinical endpoints
C09A	2:45363990:T:C	Mantle cell lymphoma; excluding all cancers (controls excluding all cancers)	C3_MANTLE_CELL_LYMPHOMA_EXALLC	472	378749	-0.183866	0.0731356	0.0119355	FinnGen clinical endpoints
C09A	2:45363990:T:C	Allergic urticaria	L12_URTICA_ALLERG	3315	482901	0.0731551	0.0291209	0.0120008	FinnGen clinical endpoints
C09A	2:45363990:T:C	Acute nephritic syndrome	N14_ACUTENEPHRITIC	762	492922	-0.150991	0.0604335	0.0124733	FinnGen clinical endpoints
C09A	2:45363990:T:C	Diseases of the myoneural junction and muscle	G6_MYONEU	4681	495667	0.0614246	0.0245903	0.0124922	FinnGen clinical endpoints
C09A	2:45363990:T:C	Unspecified severe protein-energy malnutrition	E4_PROTMALSEVERNAS	57	499678	-0.540579	0.21725	0.0128363	FinnGen clinical endpoints
C09A	2:45363990:T:C	Other specified/unspecified spondylopathies	M13_SPONDYLOPATHYNAS	914	353224	-0.13716	0.0554451	0.0133687	FinnGen clinical endpoints
C09A	2:45363990:T:C	Malignant neoplasm of urinary organs; excluding all cancers (controls excluding all cancers)	C3_URINARY_TRACT_EXALLC	4535	378749	-0.0625528	0.0253647	0.0136578	FinnGen clinical endpoints
C09A	2:45363990:T:C	Hypertensive Renal Disease	I9_HYPTENSRD	1367	345634	-0.112178	0.045942	0.0146174	FinnGen clinical endpoints
C09A	2:45363990:T:C	Atypical mycobacterium lung infection	MYCOBLUNGATYPICA	393	483164	-0.205932	0.0848428	0.0152153	FinnGen clinical endpoints
C09A	2:45363990:T:C	Iron deficiency anaemia	D3_ANAEMIA_IRONDEF	19321	477015	-0.0299659	0.0123765	0.0154696	FinnGen clinical endpoints
C09A	2:45363990:T:C	Premenstrual syndrome	N14_PREMENSTSYNDROM	423	130160	-0.195905	0.0814358	0.0161443	FinnGen clinical endpoints
C09A	2:45363990:T:C	Lumbosacral root disorders; not elsewhere classified	G6_LSROOT	431	435371	-0.193845	0.0808286	0.0164748	FinnGen clinical endpoints
C09A	2:45363990:T:C	Alcohol abuse; main dg (more control exclusions)	KRA_PSY_ALCOH_EXMORE	6683	362304	-0.0513601	0.021465	0.0167232	FinnGen clinical endpoints
C09A	2:45363990:T:C	Ankylosing hyperostosis [Forestier]	M13_FORESTIER	457	353224	0.186165	0.0780526	0.0170738	FinnGen clinical endpoints
C09A	2:45363990:T:C	Chronic hepatitis NAS	CHRONHEP_NAS	461	499887	-0.185821	0.0779838	0.0171807	FinnGen clinical endpoints
C09A	2:45363990:T:C	Carcinoma in situ of oral cavity (controls excluding all cancers)	CD2_INSITU_ORALCAVITY_EXALLC	71	378725	0.462797	0.195196	0.0177431	FinnGen clinical endpoints
C09A	2:45363990:T:C	Other obstructed labour	O15_LABOUR_OBSTR_OTHER	3047	214925	-0.072261	0.0305447	0.0179937	FinnGen clinical endpoints
C09A	2:45363990:T:C	Diabetic neuropathy	DM_NEUROPATHY	3862	92612	-0.0655086	0.0278351	0.0185999	FinnGen clinical endpoints
C09A	2:45363990:T:C	Trigeminal neuralgia	G6_TRINEU	2226	435371	0.0831875	0.0355347	0.0192314	FinnGen clinical endpoints
C09A	2:45363990:T:C	Renal tubulo-interstitial disorders in diseases classified elsewhere	N14_RENALTUBULOINOTH	328	447142	0.214363	0.0927731	0.020854	FinnGen clinical endpoints
C09A	2:45363990:T:C	Mature T/NK-cell lymphomas; hilmo (controls excluding all cancers)	CD2_TNK_LYMPHOMA_EXALLC	440	378749	0.184662	0.0801812	0.021276	FinnGen clinical endpoints
C09A	2:45363990:T:C	Viral infections characterized by skin and mucous membrane lesions	AB1_VIRAL_SKIN_MUCOUS_MEMBRANE	20032	480316	0.0276941	0.0120336	0.0213693	FinnGen clinical endpoints
C09A	2:45363990:T:C	Other and unspecified myopathies	G6_MYOPOTHUNS	3194	495667	0.0684809	0.0297847	0.0214936	FinnGen clinical endpoints
C09A	2:45363990:T:C	Kyphosis	M13_KYPHOSIS	457	353224	-0.178501	0.0781693	0.0224001	FinnGen clinical endpoints
C09A	2:45363990:T:C	Acute alcohol intoxication	F5_ALCOHOLAC	12032	468475	-0.035237	0.0154977	0.0229842	FinnGen clinical endpoints
C09A	2:45363990:T:C	Other or unspecified ileus; impaction or obstruction	K11_OTHILEUS	8037	394725	0.043137	0.0189882	0.0230994	FinnGen clinical endpoints
C09A	2:45363990:T:C	Haemorrhoids and perianal venous thrombosis	K11_HAEMORR	13841	394725	0.033129	0.0146044	0.0233029	FinnGen clinical endpoints
C09A	2:45363990:T:C	Colonic or urogenital fistula	K11_FISTULA	12025	488323	0.0350306	0.0154753	0.0235955	FinnGen clinical endpoints
C09A	2:45363990:T:C	Schizoaffective disorder	F5_SCHIZOAFF	3095	484776	-0.0868069	0.0383719	0.0236815	FinnGen clinical endpoints
C09A	2:45363990:T:C	Other diseases of intestines	K11_INTESTOTH	105623	394725	0.0134502	0.00596095	0.0240464	FinnGen clinical endpoints
C09A	2:45363990:T:C	Paralytic ileus and intestinal obstruction	K11_ILEUS	11750	394725	0.0354331	0.0157678	0.024628	FinnGen clinical endpoints
C09A	2:45363990:T:C	Other mosquito-borne viral fevers	AB1_OTHER_MOSQUITO_FEVER	75	496577	-0.426011	0.189969	0.024927	FinnGen clinical endpoints
C09A	2:45363990:T:C	Unspecified dementia	F5_DEMNAS	5388	469981	0.0532546	0.0238059	0.0252837	FinnGen clinical endpoints
C09A	2:45363990:T:C	Inflammatory myopathy	G6_INFLAMYOP	51	495667	0.521737	0.233271	0.0253116	FinnGen clinical endpoints
C09A	2:45363990:T:C	Localized skin eruption due to drugs and medicaments	LOCALIZED_SKIN_ERUPT_DRUGS_MEDICAM	385	499963	-0.190152	0.0851263	0.0254988	FinnGen clinical endpoints
C09A	2:45363990:T:C	Pyogenic arthritis	M13_PYOGARTH	2695	315115	0.0722692	0.0323567	0.0255147	FinnGen clinical endpoints
C09A	2:45363990:T:C	Other and unspecified iron deficiency	D3_ANAEMIA_IRONDEF_NAS	14595	477015	-0.0314434	0.0141611	0.0263913	FinnGen clinical endpoints
C09A	2:45363990:T:C	Benign neoplasm: Spinal cord	CD2_BENIGN_SPINAL_CORD	479	499869	0.168633	0.0760158	0.0265283	FinnGen clinical endpoints
C09A	2:45363990:T:C	Mandibular prognathia AND surgery (LeFortI or BSSRO)	K11_MN_PROGN_AND_SURGRT	176	499983	0.279221	0.125955	0.0266348	FinnGen clinical endpoints
C09A	2:45363990:T:C	Mandibular prognathia AND surgery (LeFortI or BSSO or LeFortI AND BSSO); including avohilmo	K11_MN_PROGN_AND_SURGRT_INCLAVO	365	499983	0.194617	0.0878564	0.0267485	FinnGen clinical endpoints
C09A	2:45363990:T:C	Adenocarcinoma of small intestine; excluding all cancers (controls excluding all cancers)	C3_SMALL_INTESTINE_ADENO_EXALLC	85	378749	0.40436	0.182859	0.0270134	FinnGen clinical endpoints
C09A	2:45363990:T:C	Cervicobrachial syndrome	M13_CERVICOBRACHSDR	10325	353224	0.0366046	0.0166267	0.0276968	FinnGen clinical endpoints
C09A	2:45363990:T:C	Covid-19 confirmed case	U22_COVID19_CONFIRMED	12478	478886	0.0333456	0.015177	0.0280124	FinnGen clinical endpoints
C09A	2:45363990:T:C	Acrodermatitis continua	L12_PSORI_ACRODERM	68	482181	0.442141	0.201542	0.0282508	FinnGen clinical endpoints
C09A	2:45363990:T:C	Benign neoplasm of urinary organs	CD2_BENIGN_URINARY	1603	498745	-0.0918554	0.0419537	0.0285641	FinnGen clinical endpoints
C09A	2:45363990:T:C	Other hammer toe(s) (acquired)	M13_HAMMERTOE	7456	315115	0.0440572	0.0201263	0.0285943	FinnGen clinical endpoints
C09A	2:45363990:T:C	Pulmonary eosinophilia; not elsewhere classified	J10_PULMEOS	414	493301	-0.178962	0.0819943	0.0290643	FinnGen clinical endpoints
C09A	2:45363990:T:C	Hyperprolactinaemia; drug-induced	E4_HYPERPRO_ADVERSE	196	500152	0.258803	0.118701	0.0292368	FinnGen clinical endpoints
C09A	2:45363990:T:C	Non-seminoma of testis; excluding all cancers (controls excluding all cancers)	C3_TESTIS_NONSEMINOMA_EXALLC	217	156671	0.247634	0.113908	0.0297064	FinnGen clinical endpoints
C09A	2:45363990:T:C	LSIL lesion of the vulva	N14_VULVAL_LSIL	1047	281017	-0.112396	0.0517095	0.0297351	FinnGen clinical endpoints
C09A	2:45363990:T:C	Postviral fatigue syndrome	G6_POSTVIRFAT	283	463029	0.215382	0.0991157	0.0297776	FinnGen clinical endpoints
C09A	2:45363990:T:C	Excessive attrition of teeth	K11_ATTRITION	22758	114335	0.0264426	0.0121894	0.0300594	FinnGen clinical endpoints
C09A	2:45363990:T:C	Deep bite that required surgery	K11_DEEP_BITE_SURGERY	443	499905	0.170667	0.0787789	0.0302803	FinnGen clinical endpoints
C09A	2:45363990:T:C	Adenocarcinoma and Papillary adenocarcinoma of kidney; excluding all cancers (controls excluding all cancers)	C3_KIDNEY_PAPILLARYADENO_EXALLC	328	378749	-0.19949	0.0928788	0.0317256	FinnGen clinical endpoints
C09A	2:45363990:T:C	Oral leukoplakia and related diseases; including avohilmo	K11_ORAL_LEUCOPLAC_RELAT_INCLAVO	3257	497091	0.0631912	0.0294685	0.0320037	FinnGen clinical endpoints
C09A	2:45363990:T:C	Alcohol dependence	F5_ALCOHOL_DEPENDENCE	12599	468475	-0.0328671	0.0153554	0.0323199	FinnGen clinical endpoints
C09A	2:45363990:T:C	Cyst of kidney	N14_CYSTKID	2377	495511	-0.0738062	0.0344837	0.0323288	FinnGen clinical endpoints
C09A	2:45363990:T:C	Carpal tunnel syndrome	G6_CARPTU	31181	435371	0.0211051	0.0099084	0.0331696	FinnGen clinical endpoints
C09A	2:45363990:T:C	Extrapyramidal and movement disorders	G6_XTRAPYR	16264	484084	0.0284932	0.013406	0.0335529	FinnGen clinical endpoints
C09A	2:45363990:T:C	Other follicular disorders	L12_FOLICULAROTH	2778	476404	-0.0670608	0.0316762	0.0342539	FinnGen clinical endpoints
C09A	2:45363990:T:C	Other noninfective disorders of lymphatic vessels and lymph nodes	I9_LYMPHOTH	1289	432223	0.0983257	0.04663	0.034976	FinnGen clinical endpoints
C09A	2:45363990:T:C	Degenerative myopia	H7_DEGENMYOPIA	228	478098	-0.233307	0.110714	0.035093	FinnGen clinical endpoints
C09A	2:45363990:T:C	Disorders of porphyrin and bilirubin metabolism	E4_PORBILIR	405	420066	0.175176	0.0832151	0.0352834	FinnGen clinical endpoints
C09A	2:45363990:T:C	Peroneal tendinitis	M13_PERONEALTEND	570	353224	0.147512	0.0702131	0.0356484	FinnGen clinical endpoints
C09A	2:45363990:T:C	Alzheimer’s disease (Late onset) (more control exclusions)	AD_LO_EXMORE	9690	216472	-0.0422761	0.0201282	0.0356993	FinnGen clinical endpoints
C09A	2:45363990:T:C	Bullous disorders	L12_BULLOUS	2082	498266	0.0768699	0.036729	0.036358	FinnGen clinical endpoints
C09A	2:45363990:T:C	Drug-induced acute pancreatitis	DRUGADVERS_ACUTE_PANCREATIT	53	500295	-0.47091	0.227772	0.038691	FinnGen clinical endpoints
C09A	2:45363990:T:C	Maternal care for known or suspected disproportion	O15_MATERN_CARE_DISPROP	1736	221186	0.0831499	0.0402191	0.0386946	FinnGen clinical endpoints
C09A	2:45363990:T:C	Necrotizing fasciitis	M13_NECROFASC	154	357549	-0.276153	0.133621	0.0387632	FinnGen clinical endpoints
C09A	2:45363990:T:C	Other and unspecified noninflammatory disorders of ovary; fallopian tube and broad ligament	N14_OTHNONINFOVA	1079	130160	0.105976	0.0513685	0.0391075	FinnGen clinical endpoints
C09A	2:45363990:T:C	Erythema annulare centrifugum	L12_ERYTH_ANNULCENTRIFUG	59	482901	-0.441708	0.215058	0.0399843	FinnGen clinical endpoints
C09A	2:45363990:T:C	Renal failure	N14_RENFAIL	19900	480448	-0.0253532	0.0123625	0.0402847	FinnGen clinical endpoints
C09A	2:45363990:T:C	Intrahepatic Cholestasis of Pregnancy (ICP) ; incl. ICD-8 (more control exclusions)	O15_ICP_WIDE_EXMORE	3482	176660	0.0590019	0.0288156	0.0406022	FinnGen clinical endpoints
C09A	2:45363990:T:C	Multiple myeloma; Monoclonal gammopathy of undetermined significance (MGUS)	C3_MYELOMA_MONOCLONAL	831	499517	-0.119709	0.0584703	0.0406237	FinnGen clinical endpoints
C09A	2:45363990:T:C	Pneumococcal septicemia	PNEUMO_SEPTHICHE	1167	499120	0.100482	0.0491671	0.0409855	FinnGen clinical endpoints
C09A	2:45363990:T:C	Benign neoplasm: Bones of skull and face	CD2_BENIGN_BONE_SKULL_FACE	343	500005	0.182836	0.0899425	0.0420717	FinnGen clinical endpoints
C09A	2:45363990:T:C	Unspecified/other endometriosis	N14_ENDOMETRIOSIS_NOS	4152	130160	-0.0537991	0.0264897	0.042261	FinnGen clinical endpoints
C09A	2:45363990:T:C	Alcohol related diseases; tilastokeskus definition; death only	OFFICIAL_TILASTOKESKUS_DEATH	2900	497448	-0.0632917	0.0311864	0.0424102	FinnGen clinical endpoints
C09A	2:45363990:T:C	Dementia in Alzheimer disease	F5_ALZHDEMENT	7968	469981	-0.0405685	0.0200945	0.0434991	FinnGen clinical endpoints
C09A	2:45363990:T:C	Maxillary hypoplasia	K11_MAXIL_HYPOPL	117	500231	0.307918	0.152729	0.0437895	FinnGen clinical endpoints
C09A	2:45363990:T:C	Dislocation of lens	H7_LENSDISLOCATIO	535	409535	-0.146853	0.0728742	0.0438884	FinnGen clinical endpoints
C09A	2:45363990:T:C	Kidney transplant status	Z21_KIDNEY_TRANSPLANT_STATUS	1840	493510	-0.0786428	0.0391273	0.0444396	FinnGen clinical endpoints
C09A	2:45363990:T:C	Rheumatoid lung disease	RHEUMAT_LUNG	131	451874	0.290146	0.144763	0.0450391	FinnGen clinical endpoints
C09A	2:45363990:T:C	Benign neoplasm: Respiratory system; unspecified	CD2_BENIGN_RESPIRATORY_NOS	71	500277	0.39546	0.197433	0.0451762	FinnGen clinical endpoints
C09A	2:45363990:T:C	Ectopic pregnancy	O15_PREG_ECTOP	7586	199279	-0.038965	0.0195873	0.0466681	FinnGen clinical endpoints
C09A	2:45363990:T:C	Acute pancreatitis	K11_ACUTPANC	8446	437418	-0.0365051	0.0184024	0.0472879	FinnGen clinical endpoints
C09A	2:45363990:T:C	Other protozoal intestinal diseases	AB1_OTHER_PROTOZOAL	497	444292	0.148487	0.0749655	0.0476212	FinnGen clinical endpoints
C09A	2:45363990:T:C	Combined immunodeficiencies	D3_COMBIMMUDEF	382	492311	0.167886	0.085248	0.0489091	FinnGen clinical endpoints
C09A	2:45363990:T:C	Benign neoplasm: Urinary organ; other/unspecified	CD2_BENIGN_URINARY_NOS	95	500253	0.334649	0.170528	0.0497119	FinnGen clinical endpoints
C09A	2:45363990:T:C	Complications of labour and delivery	O15_COMPLIC_LAB_DELIV	67139	214925	-0.0147563	0.00752508	0.049885	FinnGen clinical endpoints
C09A	2:45363990:T:C	Melanocytic naevi of lip	CD2_BENIGN_MELANOCYTIC_LIP	307	500041	0.186634	0.0952058	0.0499574	FinnGen clinical endpoints
C09A	2:50745944:G:C	Other reaction to severe stress; and adjustment disorders	F5_STRESSOTH	18806	444414	-0.0430357	0.0117475	0.00024888	FinnGen clinical endpoints
C09A	2:50745944:G:C	Paracetamol of NSAID medication	RX_PARACETAMOL_NSAID	427348	73000	-0.0229235	0.00647949	0.000403404	FinnGen clinical endpoints
C09A	2:50745944:G:C	Sciatica+with lumbago	M13_SCIATICA	26541	353224	-0.0347453	0.010035	0.000535353	FinnGen clinical endpoints
C09A	2:50745944:G:C	Undescended testicle	Q17_UNDES_TESTICLE	370	217599	-0.261199	0.0785501	0.000883365	FinnGen clinical endpoints
C09A	2:50745944:G:C	Other specified/unspecified inflammatory spondylopathies	M13_SPONDYLINFLAMNAS	1986	353224	-0.113758	0.0346508	0.00102721	FinnGen clinical endpoints
C09A	2:50745944:G:C	Chorioretinal inflammation	H7_CHORIORETINFLAM	1015	455449	-0.153891	0.0476783	0.00124793	FinnGen clinical endpoints
C09A	2:50745944:G:C	Hypertrophy of bone	M13_BONEHYPERTRPH	111	473264	-0.406311	0.127072	0.00138631	FinnGen clinical endpoints
C09A	2:50745944:G:C	Oral lichen ruber planus	K11_ORAL_LICHEN_PLANUS	795	499553	0.179724	0.056339	0.00142249	FinnGen clinical endpoints
C09A	2:50745944:G:C	Spondyloarthritis	SPONDYLOARTHRITIS	8508	451874	-0.0540794	0.0171634	0.00162795	FinnGen clinical endpoints
C09A	2:50745944:G:C	Benign neoplasm: Endocrine pancreas	CD2_BENIGN_ENDOCRINE_PANCREAS	197	500151	-0.311675	0.100835	0.00199522	FinnGen clinical endpoints
C09A	2:50745944:G:C	Disorders of ocular muscles; binocular movement; accommodation and refraction	H7_OCUMUSCLE	23572	476776	-0.0317389	0.0104449	0.00237602	FinnGen clinical endpoints
C09A	2:50745944:G:C	Other renal tubulo-interstitial diseases	N14_RENALTUBULOOTH	874	447142	-0.148978	0.0513315	0.00370467	FinnGen clinical endpoints
C09A	2:50745944:G:C	Spondylopathies	M13_SPONDYLOPATHY	52465	353224	-0.0219406	0.00757572	0.00377746	FinnGen clinical endpoints
C09A	2:50745944:G:C	Diarrhoea and gastroenteritis of presumed infectious origin	AB1_GASTROENTERITIS_NOS	39997	444292	-0.0227913	0.00818575	0.00536488	FinnGen clinical endpoints
C09A	2:50745944:G:C	Blepharochalasis	H7_BLEPHAROCHALASIS	12170	453930	-0.0403867	0.0145543	0.00552179	FinnGen clinical endpoints
C09A	2:50745944:G:C	Disorders of adrenal gland; other and/or unspecified	E4_ADRENAS	167	479069	-0.303175	0.109286	0.00553465	FinnGen clinical endpoints
C09A	2:50745944:G:C	Dorsopathies	M13_DORSOPATHY	147124	353224	-0.0137669	0.00496643	0.0055716	FinnGen clinical endpoints
C09A	2:50745944:G:C	Rheumatism; unspecified	M13_RHEUMATISM	6018	357549	-0.0559517	0.020441	0.00619598	FinnGen clinical endpoints
C09A	2:50745944:G:C	Phlebitis and thrombophlebitis (not including DVT)	I9_PHLETHROM	9750	432223	-0.0434895	0.0160605	0.00677205	FinnGen clinical endpoints
C09A	2:50745944:G:C	Spinal enthesopathy	M13_SPINENTHES	1463	353224	-0.10939	0.0404522	0.00684699	FinnGen clinical endpoints
C09A	2:50745944:G:C	COPD	J10_COPD	24138	409070	-0.0289979	0.0107538	0.00700648	FinnGen clinical endpoints
C09A	2:50745944:G:C	Other joint disorders	M13_OTHERJOINT	110868	315115	-0.0150786	0.00561886	0.007284	FinnGen clinical endpoints
C09A	2:50745944:G:C	Weight; inverse-rank normalized	WEIGHT_IRN	370087	0	-0.00603086	0.00226423	0.00773232	FinnGen clinical endpoints
C09A	2:50745944:G:C	Congenital malformations of the nervous system	Q17_CONGEN_MALFO_NERVOUS_SYSTEM	823	499525	-0.141131	0.0530818	0.00784332	FinnGen clinical endpoints
C09A	2:50745944:G:C	Disorders of refraction and accommodation	H7_REFRAACCOMMODIS	12151	476776	-0.0381835	0.0143622	0.00784639	FinnGen clinical endpoints
C09A	2:50745944:G:C	Lichen ruber planus; wide definition including periferal and oral lichen planus	K11_LICHEN_PLANUS_WIDE	8507	491841	0.045423	0.0173172	0.00871606	FinnGen clinical endpoints
C09A	2:50745944:G:C	Other acute disseminated demyelination	G6_DISSOTH	358	496860	-0.204315	0.0781406	0.00893018	FinnGen clinical endpoints
C09A	2:50745944:G:C	Other and unspecified types of non-Hodgkin lymphoma; hilmo (controls excluding all cancers)	CD2_NONHODGKIN_NAS_EXALLC	1452	378749	0.108836	0.0417508	0.00913903	FinnGen clinical endpoints
C09A	2:50745944:G:C	Acute lymphadenitis	L12_LYMPHADENITIS	2412	470507	0.0838503	0.0322797	0.00938728	FinnGen clinical endpoints
C09A	2:50745944:G:C	Infection of intervertebral disc (pyogenic)	M13_DISCINFECTION	423	353224	-0.188298	0.0727467	0.00964229	FinnGen clinical endpoints
C09A	2:50745944:G:C	Obesity; other/unspecified	E4_OBESITYNAS	15896	468849	-0.0326359	0.0126742	0.0100247	FinnGen clinical endpoints
C09A	2:50745944:G:C	Colour vision deficiencies	H7_COULOURVISDEF	162	475933	0.31461	0.123521	0.010865	FinnGen clinical endpoints
C09A	2:50745944:G:C	Organ-limited amyloidosis	E4_AMYL_ORGAN	133	420066	0.335973	0.132171	0.011023	FinnGen clinical endpoints
C09A	2:50745944:G:C	Speech and linguistic disorders (more control exclusions)	KRA_PSY_SPEELING_EXMORE	3752	362304	-0.0689035	0.0271812	0.0112455	FinnGen clinical endpoints
C09A	2:50745944:G:C	Secondary systemic amyloidosis	E4_AMYL_SCNDSYST	103	420066	0.371688	0.147832	0.0119281	FinnGen clinical endpoints
C09A	2:50745944:G:C	Other maternal disorders predominantly related to pregnancy	O15_PREG_OTHER_MAT_DISORD	44158	237906	-0.0209193	0.00833464	0.0120756	FinnGen clinical endpoints
C09A	2:50745944:G:C	Dementia in other diseases classified elsewhere	F5_DEMINOTH	1607	469981	-0.0984077	0.0392287	0.0121222	FinnGen clinical endpoints
C09A	2:50745944:G:C	Blindness or visual impairment; binocular	H7_VISIMPBILATERAL	157	475933	-0.281124	0.112218	0.01224	FinnGen clinical endpoints
C09A	2:50745944:G:C	Open bite that required surgery (Lefort1 or BSSRO)	K11_OPEN_BITE_SURGERY	346	500002	-0.210196	0.0841491	0.0124931	FinnGen clinical endpoints
C09A	2:50745944:G:C	Hernia of abdominal wall; postoperative	ABDOM_HERNIA_POSTOP	8152	277113	-0.0441631	0.0177699	0.0129449	FinnGen clinical endpoints
C09A	2:50745944:G:C	Intestinal infectious diseases	AB1_INTESTINAL_INFECTIONS	56056	444292	-0.0175165	0.00705036	0.0129739	FinnGen clinical endpoints
C09A	2:50745944:G:C	Hypoplasia of dental enamel; prenatal ; including avohilmo	K11_HYPOPLASIA_ENAMEL_PRENATAL_INCLAVO	149	500199	0.322842	0.129963	0.0129876	FinnGen clinical endpoints
C09A	2:50745944:G:C	Episcleritis	H7_EPISCLERITIS	1961	473095	-0.0882583	0.0355589	0.0130635	FinnGen clinical endpoints
C09A	2:50745944:G:C	Campylobacter enteritis	CAMPYLOENTERITIS	953	492689	-0.125809	0.0508686	0.0133903	FinnGen clinical endpoints
C09A	2:50745944:G:C	Other and unspecified pemphigoid	L12_PEMPHIGOID_NAS	274	498266	0.232192	0.0947539	0.0142669	FinnGen clinical endpoints
C09A	2:50745944:G:C	Acute mastoiditis	H8_MASTACU	320	465154	0.215208	0.0879746	0.0144351	FinnGen clinical endpoints
C09A	2:50745944:G:C	Arthropathies	M13_ARTHROPATHIES	185233	315115	-0.0117118	0.0047924	0.0145322	FinnGen clinical endpoints
C09A	2:50745944:G:C	Habit and impulse disorders	F5_HABIT	607	486464	-0.15659	0.06425	0.0148013	FinnGen clinical endpoints
C09A	2:50745944:G:C	Adrenogenital disorders	E4_ADRENOGEN	154	479069	-0.308275	0.126645	0.0149259	FinnGen clinical endpoints
C09A	2:50745944:G:C	Stenosis and insufficiency of lacrimal passages	H7_STENOLACRI	3633	453930	0.0637966	0.0262232	0.0149813	FinnGen clinical endpoints
C09A	2:50745944:G:C	Early onset COPD	COPD_EARLY	9491	477322	-0.0397238	0.0163358	0.015028	FinnGen clinical endpoints
C09A	2:50745944:G:C	Pain and other conditions associated with female genital organs and menstrual cycle	N14_FEMGENPAIN	9904	130160	-0.0399502	0.0165353	0.0156895	FinnGen clinical endpoints
C09A	2:50745944:G:C	Crystalline deposits in vitreous body	H7_VITRCRYSTAL	291	478098	-0.221909	0.0919075	0.0157576	FinnGen clinical endpoints
C09A	2:50745944:G:C	Benign lipomatous neoplasm of of intra-abdominal organs	CD2_BENIGN_LIPO_INTRATHO	103	500245	0.353726	0.147214	0.0162705	FinnGen clinical endpoints
C09A	2:50745944:G:C	Calcium deposit in bursa	M13_CALCBURS	74	357549	0.435717	0.181685	0.0164756	FinnGen clinical endpoints
C09A	2:50745944:G:C	Serous carcinoma of ovary; excluding all cancers (controls excluding all cancers)	C3_OVARY_SEROUS_EXALLC	1135	222078	0.111886	0.0469262	0.017112	FinnGen clinical endpoints
C09A	2:50745944:G:C	Myocardial infarction; strict	I9_MI_STRICT	31666	416171	-0.0241247	0.0101233	0.017168	FinnGen clinical endpoints
C09A	2:50745944:G:C	Seborrhoeic keratosis	L12_SEBORRKERAT	9078	465673	0.0398805	0.0167817	0.0174816	FinnGen clinical endpoints
C09A	2:50745944:G:C	Mastocytosis	Q17_MASTOCYTOSIS	183	496855	-0.275194	0.116037	0.0177109	FinnGen clinical endpoints
C09A	2:50745944:G:C	Post-traumatic hydrocephalus; unspecified	G6_HCPOSTRAU	89	497451	0.3908	0.165356	0.0181088	FinnGen clinical endpoints
C09A	2:50745944:G:C	Panic disorder	F5_PANIC	6911	444414	0.0454173	0.0192703	0.0184306	FinnGen clinical endpoints
C09A	2:50745944:G:C	Other and unspecified coagulation defects	D3_COAGDEFNAS	1786	492275	-0.088069	0.0373958	0.01852	FinnGen clinical endpoints
C09A	2:50745944:G:C	Mental and behavioural disorders due to cocaine	F5_COCAINE	54	491508	-0.493766	0.211113	0.0193424	FinnGen clinical endpoints
C09A	2:50745944:G:C	Achilles tendinitis	M13_ACHILLESTEND	4343	353224	-0.0562102	0.0240508	0.0194317	FinnGen clinical endpoints
C09A	2:50745944:G:C	Benign neoplasm: Other specified/unspecified intrathoracic organs (+ respiratory system NOS of Icd-9)	CD2_BENIGN_INTRATHORACIC_NOS	91	500257	0.381789	0.16343	0.0194863	FinnGen clinical endpoints
C09A	2:50745944:G:C	Spondylopathies (FG)	SPONDYLOPATHY_FG	6317	374317	-0.0470342	0.0201497	0.019583	FinnGen clinical endpoints
C09A	2:50745944:G:C	Chronic Coagulation defects	D3_COAGDEF	876	499472	-0.12391	0.0531749	0.0197938	FinnGen clinical endpoints
C09A	2:50745944:G:C	Astigmatism	H7_ASTIGMATISM	2286	476776	-0.0766594	0.0329038	0.0198166	FinnGen clinical endpoints
C09A	2:50745944:G:C	Other coagulation defects	D3_COAGOTHER	2769	492275	-0.0699396	0.0300415	0.0199067	FinnGen clinical endpoints
C09A	2:50745944:G:C	Other hyperalimentation	E4_HYPERALI	107	468693	0.351859	0.15114	0.0199099	FinnGen clinical endpoints
C09A	2:50745944:G:C	Dorsalgia	M13_DORSALGIA	83888	353224	-0.014219	0.0061198	0.0201558	FinnGen clinical endpoints
C09A	2:50745944:G:C	Urticaria	L12_URTICARIA	13990	482901	-0.0313739	0.0135088	0.0202069	FinnGen clinical endpoints
C09A	2:50745944:G:C	Pain (limb; back; neck; head abdominally)	PAIN	237944	261418	-0.0104899	0.00452961	0.0205665	FinnGen clinical endpoints
C09A	2:50745944:G:C	Macular hole	MACULAR_HOLE	1849	455449	-0.0850176	0.0367955	0.0208584	FinnGen clinical endpoints
C09A	2:50745944:G:C	Abscess of anal and rectal regions	K11_ABSCANAL	3566	394725	-0.061012	0.0264473	0.0210586	FinnGen clinical endpoints
C09A	2:50745944:G:C	Carcinoma in situ of penis (controls excluding all cancers)	CD2_INSITU_PENIS_EXALLC	51	156651	-0.402422	0.175359	0.0217415	FinnGen clinical endpoints
C09A	2:50745944:G:C	Other diseases of gallbladder	K11_GALLBLAOTH	1655	437418	-0.0888507	0.0387364	0.0218062	FinnGen clinical endpoints
C09A	2:50745944:G:C	Malignant neoplasm of ovary; excluding all cancers (controls excluding all cancers)	C3_OVARY_EXALLC	2339	222078	0.0753234	0.0328733	0.0219447	FinnGen clinical endpoints
C09A	2:50745944:G:C	Arthrosis	M13_ARTHROSIS	101454	315115	-0.0140598	0.00614236	0.02208	FinnGen clinical endpoints
C09A	2:50745944:G:C	Polyarteritis with lung involvement [Churg-Strauss]/EGPA	M13_CHURGSTRAUSS	134	484260	-0.308779	0.134946	0.0221274	FinnGen clinical endpoints
C09A	2:50745944:G:C	Blindness; monocular	H7_BLINDMONOCULAR	306	475933	0.205553	0.0898359	0.022132	FinnGen clinical endpoints
C09A	2:50745944:G:C	Other dorsopathies; not elsewhere classified	M13_DORSOPATHYOTH	111401	353224	-0.0125416	0.0054869	0.0222695	FinnGen clinical endpoints
C09A	2:50745944:G:C	Other and unspecified urticaria	L12_URTICA_NAS	8629	482901	-0.0389268	0.0170928	0.0227636	FinnGen clinical endpoints
C09A	2:50745944:G:C	Other arthrosis	M13_ARTHROSIS_OTH	29554	315115	-0.0221481	0.00983366	0.0243047	FinnGen clinical endpoints
C09A	2:50745944:G:C	Congenital hydrocephalus	Q17_CONGEN_HYDROCEPHALUS	143	499525	-0.295383	0.131238	0.0244017	FinnGen clinical endpoints
C09A	2:50745944:G:C	Factitial dermatitis	L12_FACTITIALDERMAT	180	465673	0.261354	0.116155	0.0244461	FinnGen clinical endpoints
C09A	2:50745944:G:C	Occlusion and stenosis of arteries; not leading to stroke	I9_STENOSIS	529	453828	0.153251	0.068351	0.0249534	FinnGen clinical endpoints
C09A	2:50745944:G:C	Non-seminoma of testis; excluding all cancers (controls excluding all cancers)	C3_TESTIS_NONSEMINOMA_EXALLC	217	156671	0.239749	0.107241	0.0253764	FinnGen clinical endpoints
C09A	2:50745944:G:C	Macular pucker	MACULAR_PUCKER	5315	455449	-0.048416	0.0218717	0.0268541	FinnGen clinical endpoints
C09A	2:50745944:G:C	Acute poliomyelitis	AB1_POLIOMYELITIS	469	497501	0.159895	0.072469	0.0273571	FinnGen clinical endpoints
C09A	2:50745944:G:C	Hallux valgus (acquired)	M13_HALLUXVALGUS	19367	315115	-0.0272071	0.0123371	0.0274322	FinnGen clinical endpoints
C09A	2:50745944:G:C	Hypotension due to drugs	HYPOTE_DRUGS	460	499888	-0.161755	0.0733737	0.0274872	FinnGen clinical endpoints
C09A	2:50745944:G:C	Benign paroxysmal vertigo	H8_BPV	12006	474839	0.0321025	0.0145815	0.0276949	FinnGen clinical endpoints
C09A	2:50745944:G:C	Radiculopathy	M13_RADICULOPATHY	7349	353224	-0.0409705	0.0186206	0.0277869	FinnGen clinical endpoints
C09A	2:50745944:G:C	Benign neoplasm: Vagina	CD2_BENIGN_VULVA	451	281613	0.162777	0.0742175	0.0282898	FinnGen clinical endpoints
C09A	2:50745944:G:C	Other and unspecified spinal muscular atrophies	G6_SPINAMUSCOTH	290	498891	0.201362	0.0919619	0.0285516	FinnGen clinical endpoints
C09A	2:50745944:G:C	Other benign neoplasm of uterus: Other parts/unspecified	CD2_BENIGN_UTERUS_NOS	1426	280638	0.0919083	0.0421676	0.0292873	FinnGen clinical endpoints
C09A	2:50745944:G:C	Other diseases of intestine	K11_OTHINT	4877	394725	-0.0495002	0.0227202	0.0293555	FinnGen clinical endpoints
C09A	2:50745944:G:C	Body-mass index; inverse-rank normalized	BMI_IRN	362327	0	-0.00526475	0.00242701	0.0300649	FinnGen clinical endpoints
C09A	2:50745944:G:C	Felty syndrome	FELTY	191	488425	0.245959	0.113426	0.0301238	FinnGen clinical endpoints
C09A	2:50745944:G:C	Hypoplasia of dental enamel; prenatal	K11_HYPOPLASIA_ENAMEL_PRENATAL	60	499258	0.489928	0.226356	0.0304327	FinnGen clinical endpoints
C09A	2:50745944:G:C	Gestational diabetes (for exclusion)	GEST_DIABETES	18581	263483	-0.0263578	0.0121846	0.0305253	FinnGen clinical endpoints
C09A	2:50745944:G:C	Hydronephrosis	N14_HYDRONEPHR	4509	447142	0.0509281	0.0235512	0.0305844	FinnGen clinical endpoints
C09A	2:50745944:G:C	Height; inverse-rank normalized	HEIGHT_IRN	364629	0	-0.00373289	0.00172713	0.0306697	FinnGen clinical endpoints
C09A	2:50745944:G:C	Other intervertebral disc disorders	M13_INTERVERTEB	51683	353224	-0.0162535	0.00752374	0.0307503	FinnGen clinical endpoints
C09A	2:50745944:G:C	Pyoderma	L12_PYODERMA	703	470507	-0.127687	0.0591432	0.0308539	FinnGen clinical endpoints
C09A	2:50745944:G:C	Cirrhosis of liver; NAS	CHIRHEP_NAS	1703	494803	0.0822041	0.0380811	0.0308766	FinnGen clinical endpoints
C09A	2:50745944:G:C	Benign neoplasm: Pelvic bones; sacrum and coccyx	CD2_BENIGN_PELVIC_BONES_SACRUM_COCCYX	136	500212	-0.287291	0.133863	0.031861	FinnGen clinical endpoints
C09A	2:50745944:G:C	Other diseases of spinal cord	G6_SPINOTH	1093	463029	0.101595	0.0473739	0.0319904	FinnGen clinical endpoints
C09A	2:50745944:G:C	Emotional disorders starting during childhood or adolescence (more control exclusions)	KRA_PSY_CHILDEMOT_EXMORE	2068	362304	0.0817604	0.038233	0.0324781	FinnGen clinical endpoints
C09A	2:50745944:G:C	Von Willebrand disease	D3_VONVILLEBRAND	473	492275	-0.155783	0.0729088	0.0326242	FinnGen clinical endpoints
C09A	2:50745944:G:C	Depression or dysthymia	F5_DEPRESSION_DYSTHYMIA	72588	254393	-0.0146874	0.0068754	0.032661	FinnGen clinical endpoints
C09A	2:50745944:G:C	Loose body in joint	M13_LOOSEJOINT	923	315115	-0.11083	0.0518831	0.0326678	FinnGen clinical endpoints
C09A	2:50745944:G:C	Other and unspecified nail disorders	L12_NAILNAS	708	476404	0.12556	0.0590215	0.0333895	FinnGen clinical endpoints
C09A	2:50745944:G:C	Atrial fibrillation and flutter with reimbursement	I9_AF_REIMB	40251	252810	0.0237222	0.0112415	0.0348393	FinnGen clinical endpoints
C09A	2:50745944:G:C	Other disorders of optic [2nd] nerve and visual pathways	H7_OPTNEUROTH	2322	496621	-0.0686908	0.0326102	0.0351674	FinnGen clinical endpoints
C09A	2:50745944:G:C	Hypokalaemia	E4_HYPOKALAEMIA	4638	420066	-0.0488943	0.0232252	0.035272	FinnGen clinical endpoints
C09A	2:50745944:G:C	Cerebral palsy	G6_CP	624	495687	-0.132118	0.0628846	0.0356451	FinnGen clinical endpoints
C09A	2:50745944:G:C	Enterohaemorrhagic Escherichia coli infection	EHEC	53	492689	-0.4458	0.213903	0.0371492	FinnGen clinical endpoints
C09A	2:50745944:G:C	Malignant neoplasm of testis; excluding all cancers (controls excluding all cancers)	C3_TESTIS_EXALLC	687	156671	0.125401	0.0602454	0.0373878	FinnGen clinical endpoints
C09A	2:50745944:G:C	Other congenital malformations of ear	Q17_OTHER_CONGEN_MALFO_EAR	495	497731	-0.147629	0.0709348	0.0374162	FinnGen clinical endpoints
C09A	2:50745944:G:C	Spina bifida	Q17_SPINA_BIFIDA	78	499525	-0.366642	0.17646	0.0377311	FinnGen clinical endpoints
C09A	2:50745944:G:C	Motor neuron disease	G6_ALS	667	216760	-0.127285	0.0613007	0.0378565	FinnGen clinical endpoints
C09A	2:50745944:G:C	Hallux rigidus	M13_HALLUXRIGIDUS	5903	315115	-0.0432927	0.0209463	0.038749	FinnGen clinical endpoints
C09A	2:50745944:G:C	Acute alcohol intoxication	F5_ALCOHOLAC	12032	468475	-0.0301207	0.0146047	0.0391697	FinnGen clinical endpoints
C09A	2:50745944:G:C	Heart failure and coronary heart disease	I9_HEARTFAIL_AND_CHD	17532	443698	-0.0269453	0.0131114	0.0398685	FinnGen clinical endpoints
C09A	2:50745944:G:C	Other other unspecified disorders of the circulatory system	I9_OTHOTH	1309	492608	-0.0892017	0.0434837	0.04023	FinnGen clinical endpoints
C09A	2:50745944:G:C	Extrapyramidal and movement disorders	G6_XTRAPYR	16264	484084	-0.0258815	0.0126181	0.0402532	FinnGen clinical endpoints
C09A	2:50745944:G:C	Chronic laryngitis and laryngotracheitis	J10_CHRONLARYNGITIS	5825	371520	-0.042642	0.0208382	0.040724	FinnGen clinical endpoints
C09A	2:50745944:G:C	Lichen sclerosus et atrophicus	L12_LICHENSCLERATROPH	3788	465673	0.0525746	0.0257068	0.0408385	FinnGen clinical endpoints
C09A	2:50745944:G:C	Benign neoplasm: Anus and anal canal	CD2_BENIGN_ANUS_ANAL_CANAL	973	499375	0.102883	0.0504411	0.0413828	FinnGen clinical endpoints
C09A	2:50745944:G:C	Infections of genitourinary tract in pregnancy	O15_PREG_GU_INFECT	4028	237906	-0.0507526	0.0250087	0.042418	FinnGen clinical endpoints
C09A	2:50745944:G:C	Gonarthrosis	M13_ARTHROSIS_KNEE	61356	315115	-0.0150728	0.00744471	0.0429042	FinnGen clinical endpoints
C09A	2:50745944:G:C	Vaginal lichen planus	VAGINAL_LICHEN_PLANUS	132	500216	0.276496	0.136869	0.0433671	FinnGen clinical endpoints
C09A	2:50745944:G:C	Obsessive-compulsive disorder	F5_OCD	2813	444414	0.0609186	0.03033	0.0445882	FinnGen clinical endpoints
C09A	2:50745944:G:C	Lower back pain or/and sciatica	M13_LOWBACKPAINORANDSCIATICA	60099	440249	-0.013769	0.00687097	0.0450765	FinnGen clinical endpoints
C09A	2:50745944:G:C	Other vitreous opacities	H7_VITROPACIT	1356	478098	0.0854666	0.0426813	0.0452376	FinnGen clinical endpoints
C09A	2:50745944:G:C	Benign neoplasm: Scapula and long bones of upper limb	CD2_BENIGN_BONE_SCAPULA_LONG_UPPER	359	499989	-0.165365	0.0826259	0.0453524	FinnGen clinical endpoints
C09A	2:50745944:G:C	Benign neoplasm: Nasopharynx	CD2_BENIGN_NASOPHARYNX	297	500051	-0.181857	0.0910551	0.0458005	FinnGen clinical endpoints
C09A	2:50745944:G:C	Diplopia	H7_DIPLOPIA	5141	475933	-0.0439634	0.0220184	0.0458617	FinnGen clinical endpoints
C09A	2:50745944:G:C	Venous complications and haemorrhoids in the puerperium	O15_VENOUS_COMPLIC	389	270228	0.1587	0.0796978	0.0464505	FinnGen clinical endpoints
C09A	2:50745944:G:C	Benign neoplasm of other and unspecified female genital organs	CD2_BENIGN_FEMALE_GEN_OTH	1568	280496	0.0791981	0.039857	0.0469159	FinnGen clinical endpoints
C09A	2:50745944:G:C	Striae atrophicae	L12_STRIAEATROPHICAE	378	465673	-0.160126	0.0808291	0.0475861	FinnGen clinical endpoints
C09A	2:50745944:G:C	Obesity related asthma	ASTHMA_OBESITY	15107	441248	-0.0257933	0.0130275	0.0477134	FinnGen clinical endpoints
C09A	2:50745944:G:C	Disseminated intravascular coagulation [defibrination syndrome]	D3_DISSEINTRAVASCCOAG	103	492275	0.30628	0.154826	0.0479038	FinnGen clinical endpoints
C09A	2:50745944:G:C	Apocrine sweat disorders; other sweat gland disorders	L12_APOCRINESWEAT	146	476404	0.256614	0.129841	0.0481138	FinnGen clinical endpoints
C09A	2:50745944:G:C	Oesophageal obstruction	K11_OESOBST	1279	423785	0.0869824	0.0440368	0.0482436	FinnGen clinical endpoints
C09A	2:50745944:G:C	Codeine or tramadol medication	RX_CODEINE_TRAMADOL	84151	416197	-0.011835	0.00599673	0.0484295	FinnGen clinical endpoints
C09A	2:50745944:G:C	Unspecified acute lower respiratory infection	J10_ACUTELOWERNAS	6465	471806	-0.0386667	0.0196777	0.049414	FinnGen clinical endpoints
C09A	2:50745944:G:C	Other disorders of prostate	N14_PROSTAOTH	1307	153573	-0.0878591	0.0447444	0.0495793	FinnGen clinical endpoints
C09A	3:31841277:C:T	Atrial fibrillation and flutter	I9_AF	63532	252810	0.0413018	0.00990073	3.02482e-05	FinnGen clinical endpoints
C09A	3:31841277:C:T	Cardiac arrhythmias	CARDIAC_ARRHYTM	92926	288216	0.0280881	0.0071367	8.2945e-05	FinnGen clinical endpoints
C09A	3:31841277:C:T	Other heart diseases	FG_OTHHEART	106069	252810	0.0285825	0.00760887	0.00017233	FinnGen clinical endpoints
C09A	3:31841277:C:T	Atrial fibrillation and flutter with reimbursement	I9_AF_REIMB	40251	252810	0.0434576	0.0117054	0.000205126	FinnGen clinical endpoints
C09A	3:31841277:C:T	Dementia in Alzheimer disease	F5_ALZHDEMENT	7968	469981	-0.0673572	0.0194908	0.000548567	FinnGen clinical endpoints
C09A	3:31841277:C:T	Background retinopathy and retinal vascular changes	H7_BCKRNDRETINOPAT	717	455449	-0.198727	0.0577648	0.000581126	FinnGen clinical endpoints
C09A	3:31841277:C:T	Papilloedema; unspecified	H7_PAPILLOEDEMA	793	496621	-0.181178	0.0554924	0.00109494	FinnGen clinical endpoints
C09A	3:31841277:C:T	Bleeding	BLEEDING	49027	451321	0.0255417	0.00796358	0.00133983	FinnGen clinical endpoints
C09A	3:31841277:C:T	Aneurysms; operations; SAH	I9_SAHANEUR	6849	453828	0.0646857	0.0202703	0.00141707	FinnGen clinical endpoints
C09A	3:31841277:C:T	Nontraumatic intracranial haemmorrhage	I9_INTRACRA	8638	453828	0.0574353	0.0180663	0.0014771	FinnGen clinical endpoints
C09A	3:31841277:C:T	Other diseases of intestines	K11_INTESTOTH	105623	394725	0.0180449	0.00581976	0.00193112	FinnGen clinical endpoints
C09A	3:31841277:C:T	Algoneurodystrophy	M13_ALGONEURO	1195	473264	0.148135	0.0480511	0.00205022	FinnGen clinical endpoints
C09A	3:31841277:C:T	Other sleep disorders	G6_SLEEPDISOTH	4625	374605	0.0737237	0.0243335	0.00244782	FinnGen clinical endpoints
C09A	3:31841277:C:T	Acute gastritis	K11_ACUTGASTR	3080	423785	0.0894324	0.0298762	0.00275861	FinnGen clinical endpoints
C09A	3:31841277:C:T	Depression medications	ANTIDEPRESSANTS	149403	111976	0.02087	0.00719129	0.00370638	FinnGen clinical endpoints
C09A	3:31841277:C:T	Cardiovascular diseases (excluding rheumatic etc)	FG_CVD	247538	252810	0.0164248	0.00566281	0.00372606	FinnGen clinical endpoints
C09A	3:31841277:C:T	Mental and behavioural disorders due to hallucinogens	F5_HALLUCIN	177	491508	-0.323515	0.112462	0.00401902	FinnGen clinical endpoints
C09A	3:31841277:C:T	Diseases of spleen	D3_SPLEENDISEASE	580	491224	-0.183753	0.0642773	0.00425305	FinnGen clinical endpoints
C09A	3:31841277:C:T	HSIL lesion of the vagina	N14_VAGINAL_HSIL	468	281596	-0.204392	0.0716395	0.00433002	FinnGen clinical endpoints
C09A	3:31841277:C:T	Osteochondrodysplasia with defects of growth of tubular bones and spine	Q17_OSTEOCHONDROD_W_DEFECTS_GROWTH_TUBULAR_BONES_SPINE	68	496702	0.529869	0.186348	0.00446293	FinnGen clinical endpoints
C09A	3:31841277:C:T	Benign neoplasm: Bronchus and lung	CD2_BENIGN_BRONCHUS_LUNG	451	499897	-0.206254	0.0725956	0.00449531	FinnGen clinical endpoints
C09A	3:31841277:C:T	Impacted maxillary canine	K11_MAXIL_CANINE_FAILED_ERUPT_OBSTRUCTION_TOOTH	311	500037	0.258641	0.0925292	0.00518621	FinnGen clinical endpoints
C09A	3:31841277:C:T	Other vitreous opacities	H7_VITROPACIT	1356	478098	-0.120466	0.0432413	0.00533789	FinnGen clinical endpoints
C09A	3:31841277:C:T	Benign neoplasm: Extrahepatic bile ducts	CD2_BENIGN_EXTRAHEPATIC_BILE	96	500252	-0.386872	0.139622	0.00559088	FinnGen clinical endpoints
C09A	3:31841277:C:T	Other specified/unspecified dorsopathies	M13_DORSOPATHYNAS	1360	353224	0.123933	0.0449506	0.0058319	FinnGen clinical endpoints
C09A	3:31841277:C:T	Intracerebral haemorrhage	I9_ICH	5112	450016	0.0640816	0.0233111	0.00597819	FinnGen clinical endpoints
C09A	3:31841277:C:T	Endometriosis of ovary	N14_ENDOMETRIOSIS_OVARY	7878	130160	0.0527209	0.0192511	0.00617035	FinnGen clinical endpoints
C09A	3:31841277:C:T	Hypertension	I9_HYPTENS	154630	345634	0.0157361	0.00578414	0.00651703	FinnGen clinical endpoints
C09A	3:31841277:C:T	Postdysenteric arthropathy	ARTRHO_POSTDYSENTERIC	340	497416	0.238421	0.0894853	0.00771347	FinnGen clinical endpoints
C09A	3:31841277:C:T	Internal derangement of knee	M13_KNEEDERANGEMENTS	20142	315115	0.0318544	0.0119561	0.00771543	FinnGen clinical endpoints
C09A	3:31841277:C:T	Arterial embolism and thrombosis	I9_ARTEMBTHR	2266	463106	0.0925327	0.0347999	0.00783754	FinnGen clinical endpoints
C09A	3:31841277:C:T	Benign neoplasm: Pelvic bones; sacrum and coccyx	CD2_BENIGN_PELVIC_BONES_SACRUM_COCCYX	136	500212	0.365062	0.137684	0.00801475	FinnGen clinical endpoints
C09A	3:31841277:C:T	Corneal ulcer	H7_CORNULCER	7927	473095	-0.0480798	0.0183246	0.00869581	FinnGen clinical endpoints
C09A	3:31841277:C:T	Myeloid leukaemia (controls excluding all cancers)	CD2_MYELOID_LEUKAEMIA_EXALLC	855	378749	-0.141135	0.0538336	0.00874964	FinnGen clinical endpoints
C09A	3:31841277:C:T	Undescended testicle	Q17_UNDES_TESTICLE	370	217599	-0.213436	0.0814726	0.00879995	FinnGen clinical endpoints
C09A	3:31841277:C:T	Myocardial infarction; strict	I9_MI_STRICT	31666	416171	0.0273613	0.0105661	0.00961059	FinnGen clinical endpoints
C09A	3:31841277:C:T	Behavioural syndromes associated with physiological disturbances and physical factors	F5_BEHAVE	15447	484901	0.0349014	0.0135171	0.00982268	FinnGen clinical endpoints
C09A	3:31841277:C:T	Molar incisor enamel hypoplasia; with caries	K11_MIH_CARIES	240	488067	0.284233	0.110265	0.00994489	FinnGen clinical endpoints
C09A	3:31841277:C:T	Malignant neoplasm of stomach; excluding all cancers (controls excluding all cancers)	C3_STOMACH_EXALLC	2296	378749	0.0879727	0.0342912	0.0103039	FinnGen clinical endpoints
C09A	3:31841277:C:T	Arterial embolism and thrombosis of lower extremity artery	I9_ARTEMBTHRLOW	1297	463106	0.116583	0.0454509	0.0103164	FinnGen clinical endpoints
C09A	3:31841277:C:T	Adenocarcinoma of small intestine; excluding all cancers (controls excluding all cancers)	C3_SMALL_INTESTINE_ADENO_EXALLC	85	378749	-0.44832	0.175277	0.0105344	FinnGen clinical endpoints
C09A	3:31841277:C:T	Benign neoplasm: Endocrine pancreas	CD2_BENIGN_ENDOCRINE_PANCREAS	197	500151	-0.268599	0.105351	0.0107855	FinnGen clinical endpoints
C09A	3:31841277:C:T	Disorders of adrenal gland; other and/or unspecified	E4_ADRENAS	167	479069	0.31925	0.125446	0.0109305	FinnGen clinical endpoints
C09A	3:31841277:C:T	Folliculitis decalvans	L12_FOLLICULITDECALV	68	476404	-0.499847	0.197217	0.0112608	FinnGen clinical endpoints
C09A	3:31841277:C:T	Noise effects on inner ear	H8_NOISEINNER	1511	474839	-0.105961	0.0420167	0.0116727	FinnGen clinical endpoints
C09A	3:31841277:C:T	Retinal breaks without detachment	H7_RETINALBREAK	6157	455449	-0.0527156	0.0209263	0.0117652	FinnGen clinical endpoints
C09A	3:31841277:C:T	Fetus and newborn affected by maternal conditions that may be unrelated to present pregnancy	P16_FET_NEWB_MATERN_COND_UNREL_PRESENT_PREGNAC	133	499887	-0.365646	0.145248	0.0118225	FinnGen clinical endpoints
C09A	3:31841277:C:T	Selective deficiency of immunoglobulin A [IgA]y	D3_DEF_IIGA	146	492311	0.337919	0.134492	0.0119862	FinnGen clinical endpoints
C09A	3:31841277:C:T	Ankylosis of joint	M13_ANKYLOSISJOINT	197	315115	-0.291068	0.116272	0.012303	FinnGen clinical endpoints
C09A	3:31841277:C:T	Pre-existing hypertension complicating pregnancy; childbirth and the puerperium	O15_EXIST_HYPERT_COMPLIC	3174	259313	0.0736533	0.0294383	0.0123509	FinnGen clinical endpoints
C09A	3:31841277:C:T	Heart failure and coronary heart disease	I9_HEARTFAIL_AND_CHD	17532	443698	0.0340591	0.013629	0.012454	FinnGen clinical endpoints
C09A	3:31841277:C:T	Anaemias	D3_ANAEMIA	37924	111976	0.0298331	0.0119851	0.0128038	FinnGen clinical endpoints
C09A	3:31841277:C:T	Osteopathy in diseases classified elsewhere	M13_OSTEOPATHYINOTH	227	473264	-0.244353	0.0983858	0.0130056	FinnGen clinical endpoints
C09A	3:31841277:C:T	Acute myeloid leukaemia; excluding all cancers (controls excluding all cancers)	C3_AML_EXALLC	322	378747	-0.225354	0.0908082	0.0130777	FinnGen clinical endpoints
C09A	3:31841277:C:T	Other congenital malformations of upper alimentary tract	Q17_OTHER_CONGEN_MALFO_UPPER_ALIME_TRACT	237	498691	0.267247	0.107958	0.0133064	FinnGen clinical endpoints
C09A	3:31841277:C:T	Other strabismus	H7_STRABOTH	10045	476776	-0.040639	0.0164698	0.0136066	FinnGen clinical endpoints
C09A	3:31841277:C:T	Intussusception	K11_INTUSS	777	394725	0.143917	0.0587793	0.014348	FinnGen clinical endpoints
C09A	3:31841277:C:T	Benign neoplasm: Central nervous system; other parts/unspecified	CD2_BENIGN_CNS_NOS	124	500224	0.358686	0.147278	0.0148737	FinnGen clinical endpoints
C09A	3:31841277:C:T	Substance abuse (more control exclusions)	KRA_PSY_SUBSTANCE_EXMORE	30806	362304	0.0249763	0.0103037	0.0153501	FinnGen clinical endpoints
C09A	3:31841277:C:T	Retinal detachment with retinal break	H7_RETINALDETACHBREAK	5041	455449	-0.055967	0.0231513	0.01563	FinnGen clinical endpoints
C09A	3:31841277:C:T	Deficiency of other B group vitamins	E4_VIT_B_DEF	763	467142	0.142639	0.0591382	0.0158668	FinnGen clinical endpoints
C09A	3:31841277:C:T	Other infective (teno)synovitis	M13_INFTENOSYNOVITIS	140	357549	-0.330564	0.137507	0.0162181	FinnGen clinical endpoints
C09A	3:31841277:C:T	Other demyelinating diseases of the central nervous system	G6_OTHDEMYEL	1402	496860	0.104162	0.0435033	0.0166502	FinnGen clinical endpoints
C09A	3:31841277:C:T	Diabetic nephropathy (more control exclusions)	DM_NEPHROPATHY_EXMORE	5579	59084	-0.0557447	0.0233611	0.0170224	FinnGen clinical endpoints
C09A	3:31841277:C:T	Covid-19 confirmed case	U22_COVID19_CONFIRMED	12478	478886	0.0352367	0.0147843	0.0171546	FinnGen clinical endpoints
C09A	3:31841277:C:T	Respiratory conditions due to other external agents	J10_RESPCONDEXT	678	494595	0.148616	0.0624152	0.017262	FinnGen clinical endpoints
C09A	3:31841277:C:T	Diabetic nephropathy	DM_NEPHROPATHY	5579	90951	-0.0536354	0.0227209	0.0182444	FinnGen clinical endpoints
C09A	3:31841277:C:T	Sleep disorders (combined)	SLEEP	65076	430194	0.0163501	0.00693212	0.0183443	FinnGen clinical endpoints
C09A	3:31841277:C:T	Cerebral aneurysm; nonruptured	I9_ANEURYSM	3310	453828	0.0678572	0.0288064	0.0184914	FinnGen clinical endpoints
C09A	3:31841277:C:T	Deposits [accretions] on teeth	K11_DEPOSITS	2767	310260	0.0733546	0.0311609	0.0185695	FinnGen clinical endpoints
C09A	3:31841277:C:T	Cytomegaloviral hepatitis	CMV_HEPATITIS	92	499622	-0.338018	0.143938	0.0188565	FinnGen clinical endpoints
C09A	3:31841277:C:T	Benign neoplasm of colon; rectum; anus and anal canal	CD2_BENIGN_COLORECANI	29048	471300	0.0235732	0.0100393	0.0188695	FinnGen clinical endpoints
C09A	3:31841277:C:T	Hypertension; essential	I9_HYPTENSESS	132515	345634	0.0142134	0.00607698	0.019341	FinnGen clinical endpoints
C09A	3:31841277:C:T	Intestinal infectious diseases	AB1_INTESTINAL_INFECTIONS	56056	444292	0.0171056	0.00733383	0.0196789	FinnGen clinical endpoints
C09A	3:31841277:C:T	Otorrhagia	H8_OTORRHAGIA	217	437331	0.258249	0.111544	0.0206006	FinnGen clinical endpoints
C09A	3:31841277:C:T	Circumscribed brain atrophy	G6_ATROPHCIRCUM	678	484548	-0.145688	0.0629993	0.0207482	FinnGen clinical endpoints
C09A	3:31841277:C:T	Hypoplasia of dental enamel; prenatal	K11_HYPOPLASIA_ENAMEL_PRENATAL	60	499258	0.538285	0.233059	0.0209074	FinnGen clinical endpoints
C09A	3:31841277:C:T	Continuous positive airway pressure	CPAP	9427	211497	0.0413536	0.0179253	0.0210552	FinnGen clinical endpoints
C09A	3:31841277:C:T	Precocious central puberty	E4_PRECOXCENTPUB	219	479069	-0.251603	0.109342	0.0213885	FinnGen clinical endpoints
C09A	3:31841277:C:T	Kela-code for behavioural disturbances in mental retardation	F5_KELARET	282	498826	-0.22563	0.0981424	0.0215045	FinnGen clinical endpoints
C09A	3:31841277:C:T	Other and unspecified bullous disorders	L12_OTHERBULL	336	498266	0.203738	0.0886759	0.0215874	FinnGen clinical endpoints
C09A	3:31841277:C:T	Fetus and newborn affected by maternal factors and by complications of pregnancy; labour and delivery	P16_FET_NEWB_MATERN_FACTO_COMPLICATIO_PREGNAC_LABOUR_DELIV	461	499887	-0.182806	0.0796154	0.0216696	FinnGen clinical endpoints
C09A	3:31841277:C:T	Nonspecific lymphadenitis	I9_LYMPHADE	2476	432223	-0.0755387	0.0329459	0.021859	FinnGen clinical endpoints
C09A	3:31841277:C:T	Maternal care for other known or suspected fetal problems	O15_MATERN_CARE_OTHER	14538	221186	-0.0330839	0.0145061	0.0225668	FinnGen clinical endpoints
C09A	3:31841277:C:T	Coronary atherosclerosis	I9_CORATHER	63307	416171	0.0181149	0.00796624	0.0229684	FinnGen clinical endpoints
C09A	3:31841277:C:T	Alcohol dependence	F5_ALCOHOL_DEPENDENCE	12599	468475	0.0343949	0.0151557	0.0232418	FinnGen clinical endpoints
C09A	3:31841277:C:T	Pre-eclampsia or poor fetal growth	O15_PREEC_OR_FETGRO	14303	267761	-0.031924	0.01411	0.0236663	FinnGen clinical endpoints
C09A	3:31841277:C:T	Enteropathogenic Escherichia coli infection	ENTEROPATH_E_COLI	96	492689	0.374338	0.16559	0.0237821	FinnGen clinical endpoints
C09A	3:31841277:C:T	Alcohol use disorder; Swedish definition	AUD_SWEDISH	28861	471487	0.022883	0.0101634	0.0243534	FinnGen clinical endpoints
C09A	3:31841277:C:T	Subarachnoid haemorrhage	I9_SAH	4180	450276	0.0575494	0.0255845	0.0244878	FinnGen clinical endpoints
C09A	3:31841277:C:T	Benign neoplasm of thyroid gland	CD2_BENIGN_THYROID	1184	499164	-0.106387	0.0473805	0.0247434	FinnGen clinical endpoints
C09A	3:31841277:C:T	Moderate visual impairment; binocular	H7_MODVISIMPBINOC	1098	475933	-0.109858	0.0490461	0.0250975	FinnGen clinical endpoints
C09A	3:31841277:C:T	Cicatricial alopecia [scarring hair loss]	L12_HAIRLOSSSCAR	260	476404	-0.22561	0.100902	0.0253565	FinnGen clinical endpoints
C09A	3:31841277:C:T	Embolism and thrombosis of abdominal aorta	I9_EMBTHROAOR	68	463106	0.436011	0.195197	0.0255023	FinnGen clinical endpoints
C09A	3:31841277:C:T	Other disorders of bone	M13_OTHERBONE	8983	473264	0.038765	0.0173772	0.0256945	FinnGen clinical endpoints
C09A	3:31841277:C:T	Irritable bowel syndrome	K11_IBS	13268	394725	0.0320306	0.0144218	0.0263524	FinnGen clinical endpoints
C09A	3:31841277:C:T	Benign neoplasm: Colon	CD2_BENIGN_COLON	23613	476735	0.0244311	0.0110392	0.0268893	FinnGen clinical endpoints
C09A	3:31841277:C:T	Carcinoma in situ; bladder (controls excluding all cancers)	CD2_INSITU_BLADDER_EXALLC	1034	378741	0.112919	0.0510361	0.0269296	FinnGen clinical endpoints
C09A	3:31841277:C:T	Melanocytic naevi of eyelid; including canthus	CD2_BENIGN_MELANOCYTIC_EYELID	328	500020	-0.198238	0.0898263	0.0273206	FinnGen clinical endpoints
C09A	3:31841277:C:T	Kaposi sarcoma; excluding all cancers (controls excluding all cancers)	C3_KAPOSI_SARCOMA_EXALLC	53	378749	-0.483027	0.219446	0.0277275	FinnGen clinical endpoints
C09A	3:31841277:C:T	Arthropathies	M13_ARTHROPATHIES	185233	315115	0.0109439	0.00498136	0.0280227	FinnGen clinical endpoints
C09A	3:31841277:C:T	Other specified/unspecified bacterial intestinal infections	BACT_INTEST_INFECTION_NOS	2356	492689	0.0735857	0.0335397	0.0282364	FinnGen clinical endpoints
C09A	3:31841277:C:T	Separation of retinal layers (serosa)	H7_RETINASEPAR	1477	455449	-0.0929459	0.0425199	0.0288204	FinnGen clinical endpoints
C09A	3:31841277:C:T	Cutaneous abscess; furuncle and carbuncle	L12_ABSCESS_CUT	11581	470507	0.0336277	0.0153976	0.0289654	FinnGen clinical endpoints
C09A	3:31841277:C:T	Viral conjunctivitis	AB1_VIRAAL_CONJUNCT	766	486087	-0.128606	0.0590105	0.0293035	FinnGen clinical endpoints
C09A	3:31841277:C:T	Type 1 diabetes; definitions combined	T1D	4721	403489	0.0541596	0.0248998	0.0296224	FinnGen clinical endpoints
C09A	3:31841277:C:T	Other and unspecified localized connective tissue disorders	L12_LOCALCONNECTISSUENAS	109	465673	0.339927	0.156733	0.0300961	FinnGen clinical endpoints
C09A	3:31841277:C:T	Hard cardiovascular diseases	I9_CVD_HARD	80527	419821	0.015375	0.00709007	0.030119	FinnGen clinical endpoints
C09A	3:31841277:C:T	Heterophoria	H7_HETEROPHORIA	3245	476776	-0.0624104	0.0287813	0.0301252	FinnGen clinical endpoints
C09A	3:31841277:C:T	Gonarthrosis	M13_ARTHROSIS_KNEE	61356	315115	0.0167413	0.0077451	0.0306542	FinnGen clinical endpoints
C09A	3:31841277:C:T	Birth trauma	P16_BIRTH_TRAUMA	217	500131	-0.240322	0.111378	0.0309507	FinnGen clinical endpoints
C09A	3:31841277:C:T	Other joint disorders	M13_OTHERJOINT	110868	315115	0.0125721	0.0058459	0.0315087	FinnGen clinical endpoints
C09A	3:31841277:C:T	Other degenerative diseases of the basal ganglia	G6_BASDEGENOTH	488	484084	-0.159857	0.0743659	0.0315871	FinnGen clinical endpoints
C09A	3:31841277:C:T	Hypokalaemia	E4_HYPOKALAEMIA	4638	420066	0.0518281	0.0241251	0.0316898	FinnGen clinical endpoints
C09A	3:31841277:C:T	Pleural plaque	J10_PLEURPLAGUE	3689	479655	-0.0588574	0.0274298	0.0318933	FinnGen clinical endpoints
C09A	3:31841277:C:T	Problems related to medical facilities and other health care	Z21_PROBL_RELATED_MEDICAL_FACILITI_OTH_HEALTH_CARE	2504	400757	0.0707491	0.0329753	0.0319117	FinnGen clinical endpoints
C09A	3:31841277:C:T	Benign neoplasm: other/unspecified salivary gland	CD2_BENIGN_SALIVARY_NOS	975	499373	0.111903	0.0522337	0.0321655	FinnGen clinical endpoints
C09A	3:31841277:C:T	Malignant neoplasm of nasopharynx; excluding all cancers (controls excluding all cancers)	C3_NASOPHARYNX_EXALLC	152	378749	0.282684	0.13214	0.0324131	FinnGen clinical endpoints
C09A	3:31841277:C:T	Other arrhythmias	I9_OTHARR	39265	375343	0.0189578	0.00887824	0.0327356	FinnGen clinical endpoints
C09A	3:31841277:C:T	Paralytic ileus and intestinal obstruction	K11_ILEUS	11750	394725	0.0327923	0.0153578	0.0327431	FinnGen clinical endpoints
C09A	3:31841277:C:T	Ankylosing spondylitis	M13_ANKYLOSPON	3838	353224	0.0571338	0.0268309	0.0332208	FinnGen clinical endpoints
C09A	3:31841277:C:T	Immunodeficiency with predominantly antibody defects	D3_IMMUDEFANTIBODY	919	492311	0.114675	0.0539419	0.033512	FinnGen clinical endpoints
C09A	3:31841277:C:T	Major coronary heart disease event	I9_CHD	56650	443698	0.0171757	0.00810143	0.0339993	FinnGen clinical endpoints
C09A	3:31841277:C:T	Other specified/unspecified spondylopathies	M13_SPONDYLOPATHYNAS	914	353224	-0.115172	0.0543906	0.0342176	FinnGen clinical endpoints
C09A	3:31841277:C:T	Benign neoplasm: Colon; unspecified	CD2_BENIGN_COLON_NOS	9883	490465	0.0350148	0.0166429	0.0353883	FinnGen clinical endpoints
C09A	3:31841277:C:T	Other or ill-defined heart diseases	I9_OTHILLHEART	2192	375343	0.0731596	0.0350107	0.0366505	FinnGen clinical endpoints
C09A	3:31841277:C:T	Hypoplasia of dental enamel; including avohilmo	K11_HYPOPLASIA_ENAMEL	267	499258	0.220387	0.105492	0.0366961	FinnGen clinical endpoints
C09A	3:31841277:C:T	Congenital malformations of eyelid; lacrimal apparatus and orbit	Q17_CONGEN_MALFO_EYELID_LACRIMAL_APPARA_ORBIT	320	497731	-0.190512	0.0912631	0.0368426	FinnGen clinical endpoints
C09A	3:31841277:C:T	Maternal care for cervical incompetence	O15_MATERN_CARE_CERVICAL_INCOMPETENCE	1428	268921	0.090313	0.0432682	0.0368629	FinnGen clinical endpoints
C09A	3:31841277:C:T	Scleritis	H7_SCLERITIS	441	473095	-0.162178	0.0777207	0.0369173	FinnGen clinical endpoints
C09A	3:31841277:C:T	Other perinatal haematological disorders	P16_OTH_PERINA_HAEMATOL_DISORD	55	499688	-0.45155	0.21646	0.0369726	FinnGen clinical endpoints
C09A	3:31841277:C:T	Toxic erythema	L12_ERTYTH_TOXIC	65	482901	-0.418276	0.201133	0.0375621	FinnGen clinical endpoints
C09A	3:31841277:C:T	Benign lipomatous neoplasm of skin and subcutaneous tissue of trunk	CD2_BENIGN_LIPO_SKIN_TRUNK	5258	495090	0.0470205	0.0226172	0.0376201	FinnGen clinical endpoints
C09A	3:31841277:C:T	Causalgia	G6_CAUSALGIA	616	435371	0.13668	0.0657944	0.0377659	FinnGen clinical endpoints
C09A	3:31841277:C:T	Benign neoplasm: Short bones of upper limb	CD2_BENIGN_BONE_SHORT_UPPER	550	499798	0.144181	0.0694743	0.0379568	FinnGen clinical endpoints
C09A	3:31841277:C:T	Diverticular disease of intestine	K11_DIVERTIC	43138	394725	0.0179269	0.00864851	0.0381874	FinnGen clinical endpoints
C09A	3:31841277:C:T	Myalgia	M13_MYALGIA	10632	357549	0.0333502	0.0161036	0.038361	FinnGen clinical endpoints
C09A	3:31841277:C:T	Alcoholic cardiomyopathy	I9_CARDMYOALC	165	492699	0.263446	0.12723	0.0383946	FinnGen clinical endpoints
C09A	3:31841277:C:T	Other disorders of bladder	N14_OTHBLADD	4699	403328	0.0496515	0.0239956	0.0385283	FinnGen clinical endpoints
C09A	3:31841277:C:T	Other and unspecified glaucoma	H7_GLAUCNAS	2505	473757	0.0679616	0.032858	0.0386074	FinnGen clinical endpoints
C09A	3:31841277:C:T	Alcohol use disorder; ICD-based	AUD	20597	479751	0.024615	0.0119016	0.0386207	FinnGen clinical endpoints
C09A	3:31841277:C:T	Obesity related asthma	ASTHMA_OBESITY	15107	441248	0.0280716	0.0135754	0.0386554	FinnGen clinical endpoints
C09A	3:31841277:C:T	Sleep apnoea	G6_SLEEPAPNO	56885	441137	0.0152234	0.00737116	0.0388982	FinnGen clinical endpoints
C09A	3:31841277:C:T	Other diseases of liver	K11_DISLIVOTH	7266	485213	-0.0396375	0.0192625	0.0396141	FinnGen clinical endpoints
C09A	3:31841277:C:T	Prolonged pregnancy	O15_PREG_PROLONGED	7049	221186	-0.0414188	0.0201815	0.0401393	FinnGen clinical endpoints
C09A	3:31841277:C:T	Benign neoplasm: Pituitary gland; craniopharyngeal duct	CD2_BENIGN_PITUITARY_CRANIPHAR	1893	498455	0.0770073	0.0375659	0.040372	FinnGen clinical endpoints
C09A	3:31841277:C:T	Atrial septal defect	Q17_ASD	1409	494430	-0.0894846	0.0436581	0.0403971	FinnGen clinical endpoints
C09A	3:31841277:C:T	Conduction disorders	I9_CONDUCTIO	14027	375343	0.0294449	0.0144063	0.0409647	FinnGen clinical endpoints
C09A	3:31841277:C:T	Pulmonary oedema	J10_PULMOEDEMA	625	493301	-0.133462	0.0653578	0.0411491	FinnGen clinical endpoints
C09A	3:31841277:C:T	Chloasma	L12_CHLOASMA	142	465673	0.278516	0.136394	0.0411519	FinnGen clinical endpoints
C09A	3:31841277:C:T	Other prurigo	L12_PRURIGONAS	392	432874	0.167365	0.082229	0.0418158	FinnGen clinical endpoints
C09A	3:31841277:C:T	Rheumatism; unspecified	M13_RHEUMATISM	6018	357549	0.0432539	0.0214555	0.0438016	FinnGen clinical endpoints
C09A	3:31841277:C:T	Other disorders of pigmentation	L12_OTHPIGMENTATION	1535	465673	0.083847	0.041797	0.0448508	FinnGen clinical endpoints
C09A	3:31841277:C:T	Enterobiasis	AB1_ENTEROBIASIS	145	499726	0.269103	0.134154	0.0448642	FinnGen clinical endpoints
C09A	3:31841277:C:T	Pre-eclampsia or eclampsia	O15_PRE_OR_ECLAMPSIA	9717	259181	-0.0339363	0.0169239	0.0449386	FinnGen clinical endpoints
C09A	3:31841277:C:T	Iron deficiency anaemia	D3_ANAEMIA_IRONDEF	19321	477015	0.0240629	0.0120091	0.0450993	FinnGen clinical endpoints
C09A	3:31841277:C:T	Mixed connective tissue disease	M13_MCTD	2415	497933	0.0665834	0.033301	0.0455607	FinnGen clinical endpoints
C09A	3:31841277:C:T	Maternal care for known or suspected malpresentation of fetus	O15_MAT_CARE_MALPRESENT	8714	221186	-0.0364084	0.0182126	0.0455995	FinnGen clinical endpoints
C09A	3:31841277:C:T	Other localized connective tissue disorders	L12_LOCALDCONNECTISSUEOTH	671	465673	0.126227	0.0632903	0.0461073	FinnGen clinical endpoints
C09A	3:31841277:C:T	Biological medicines for asthma	RX_ASTMA_BIOL	458	499890	0.151575	0.0761255	0.0464686	FinnGen clinical endpoints
C09A	3:31841277:C:T	Maternal care for other conditions predominantly related to pregnancy	O15_PREG_MATERN_CARE	9628	237906	0.0340171	0.0170922	0.0465672	FinnGen clinical endpoints
C09A	3:31841277:C:T	Thrombotic microangiopathy	M13_HTROMBMICROANG	204	484260	0.225427	0.113859	0.0477178	FinnGen clinical endpoints
C09A	3:31841277:C:T	Benign neoplasm of bone and articular cartilage	CD2_BENIGN_BONE_CARTILAGE	3326	497022	0.0561514	0.0283691	0.0477804	FinnGen clinical endpoints
C09A	3:31841277:C:T	Recurring oral aphthae; including avohilmo	K11_APHTA_RECUR_INCLAVO	5394	494954	0.0442392	0.0223789	0.0480607	FinnGen clinical endpoints
C09A	3:31841277:C:T	Vitamin deficiency; wide	VIT_DEF	1784	467142	0.0765241	0.0387216	0.0481249	FinnGen clinical endpoints
C09A	3:31841277:C:T	Retinal detachments and breaks	H7_RETINALDETACH	15490	455449	-0.0265329	0.0134275	0.0481537	FinnGen clinical endpoints
C09A	3:31841277:C:T	Valvular heart disease excluding rheumatic fever	I9_VHD	28602	375343	0.0208405	0.0105864	0.0489982	FinnGen clinical endpoints
C09A	3:31841277:C:T	Open bite that required surgery (Lefort1 or BSSRO)	K11_OPEN_BITE_SURGERY	346	500002	-0.171966	0.0873601	0.049014	FinnGen clinical endpoints
C09A	3:31841277:C:T	Meningitis; viral	G6_MENINGVIR	155	497087	0.257491	0.130902	0.0491768	FinnGen clinical endpoints
C09A	3:31841277:C:T	Pre-eclampsia	O15_PREECLAMPS	9023	259313	-0.0344868	0.0175383	0.0492561	FinnGen clinical endpoints
C09A	3:31841277:C:T	Other congenital malformations of brain	Q17_OTHER_CONGEN_MALFO_BRAIN	168	499525	0.248625	0.126465	0.0493038	FinnGen clinical endpoints
C09A	3:31841277:C:T	Endometriosis ASRM stages 3	N14_ENDOMETRIOSIS_ASRM_STAGE3_4	10127	271937	0.0365195	0.0276459	4	FinnGen clinical endpoints
C09A	4:21392309:TAAG:T	Pneumonitis due to solids and liquids	J10_PNEUMONISOLLIQ	3168	494595	-0.09096	0.025324	0.000328337	FinnGen clinical endpoints
C09A	4:21392309:TAAG:T	Manic episode	F5_MANIA	1157	434831	-0.12939	0.0426238	0.00240032	FinnGen clinical endpoints
C09A	4:21392309:TAAG:T	Nontoxic goitre/thyroid nodule	E4_NONTOXIC_THYROID	12852	487496	0.0372721	0.0129066	0.00387918	FinnGen clinical endpoints
C09A	4:21392309:TAAG:T	Systemic disorders of connective tissue in diseases classified elsewhere (FG)	SYSTINOTH_FG	75	374317	0.409398	0.143231	0.00425902	FinnGen clinical endpoints
C09A	4:21392309:TAAG:T	Autism spe (more control exclusions)	KRA_PSY_AUTISM_EXMORE	888	362304	0.141974	0.0503323	0.00479137	FinnGen clinical endpoints
C09A	4:21392309:TAAG:T	Other retinal artery occlusion	H7_OTHRETARTOCC	780	455449	-0.138981	0.0501474	0.00558072	FinnGen clinical endpoints
C09A	4:21392309:TAAG:T	Third [oculomotor] nerve palsy	H7_PARASTRA3	606	476776	-0.157081	0.0567271	0.00562186	FinnGen clinical endpoints
C09A	4:21392309:TAAG:T	Lung diseases due to external agents	J10_EXTERLUNG	5753	494595	-0.0514788	0.0189153	0.00649785	FinnGen clinical endpoints
C09A	4:21392309:TAAG:T	Juvenile Open Angle Glaucoma	H7_GLAUCOMA_JOAG	210	500138	0.252859	0.0931241	0.00662186	FinnGen clinical endpoints
C09A	4:21392309:TAAG:T	Other deformities of toe(s)	M13_TOEDEFORMOTH	1310	315115	0.106271	0.0392043	0.00671398	FinnGen clinical endpoints
C09A	4:21392309:TAAG:T	Premenstrual syndrome	N14_PREMENSTSYNDROM	423	130160	-0.177564	0.0674138	0.00843995	FinnGen clinical endpoints
C09A	4:21392309:TAAG:T	Hyperprolactinaemia	E4_HYPERPRO	1330	479069	-0.100346	0.0386998	0.0095159	FinnGen clinical endpoints
C09A	4:21392309:TAAG:T	Factitial dermatitis	L12_FACTITIALDERMAT	180	465673	0.255293	0.100051	0.0107221	FinnGen clinical endpoints
C09A	4:21392309:TAAG:T	Nontoxic multinodular goitre	E4_GOITREMULTINOD	8337	424208	0.0408325	0.0160256	0.0108355	FinnGen clinical endpoints
C09A	4:21392309:TAAG:T	Calcaneal spur	M13_CALCANSPUR	438	357549	0.17275	0.0680419	0.0111206	FinnGen clinical endpoints
C09A	4:21392309:TAAG:T	Systemic disorders of connective tissue in diseases classified elsewhere	M13_SYSTCONINOTH	141	484260	0.280591	0.111386	0.0117663	FinnGen clinical endpoints
C09A	4:21392309:TAAG:T	Ganglion	M13_GANGLION	10146	357549	0.0359239	0.0143684	0.0124119	FinnGen clinical endpoints
C09A	4:21392309:TAAG:T	Wide developmental disorders (more control exclusions)	KRA_PSY_DEVWIDE_EXMORE	1179	362304	0.111283	0.0446257	0.0126418	FinnGen clinical endpoints
C09A	4:21392309:TAAG:T	Acute lymphadenitis	L12_LYMPHADENITIS	2412	470507	0.0722821	0.0290332	0.0127876	FinnGen clinical endpoints
C09A	4:21392309:TAAG:T	Atypical facial pain	G6_ATYFAC	1891	435371	0.0809187	0.0328007	0.0136257	FinnGen clinical endpoints
C09A	4:21392309:TAAG:T	Other disorders of kidney and ureter	N14_KIDUROTH	4837	495511	0.0507908	0.020601	0.0136842	FinnGen clinical endpoints
C09A	4:21392309:TAAG:T	Chronic diseases of tonsils and adenoids	J10_CHRONTONSADEN	59700	371520	0.0158538	0.00647757	0.0143857	FinnGen clinical endpoints
C09A	4:21392309:TAAG:T	Maxillary hypoplasia	K11_MAXIL_HYPOPL	117	500231	0.318626	0.130682	0.0147615	FinnGen clinical endpoints
C09A	4:21392309:TAAG:T	Other acute skin changes due to ultraviolet radiation	L12_OTHACUSKINSUN	1289	482972	-0.0968258	0.0397211	0.0147836	FinnGen clinical endpoints
C09A	4:21392309:TAAG:T	Kwashiorkor	E4_KWASHIORKOR	53	499678	0.471919	0.193682	0.0148272	FinnGen clinical endpoints
C09A	4:21392309:TAAG:T	Monocytic leukaemia (controls excluding all cancers)	CD2_MONOCYTIC_LEUKAEMIA_EXALLC	105	378749	-0.333676	0.138801	0.0162174	FinnGen clinical endpoints
C09A	4:21392309:TAAG:T	Lung transplant status	Z21_LUNG_TRANSPLANT_STATUS	243	500104	-0.216374	0.0910967	0.0175384	FinnGen clinical endpoints
C09A	4:21392309:TAAG:T	Lung transplantation	LUNG_TRANSPLANTATION	244	500104	-0.215395	0.0908862	0.017791	FinnGen clinical endpoints
C09A	4:21392309:TAAG:T	Familial hypercholesterolemia; with ischemic heart disease	E4_FH_IHD	3596	416260	-0.05844	0.0247052	0.0180061	FinnGen clinical endpoints
C09A	4:21392309:TAAG:T	Benign neoplasm: Parotid gland	CD2_BENIGN_PAROTID	2911	497437	-0.0618652	0.0264989	0.0195628	FinnGen clinical endpoints
C09A	4:21392309:TAAG:T	Fracture of rib(s); sternum and thoracic spine	ST19_FRACT_RIBS_STERNUM_THORACIC_SPINE	12995	478997	-0.0296055	0.0127132	0.0198742	FinnGen clinical endpoints
C09A	4:21392309:TAAG:T	Benign neoplasm: Heart	CD2_BENIGN_HEART	109	500239	0.317455	0.136378	0.0199251	FinnGen clinical endpoints
C09A	4:21392309:TAAG:T	Nondiabetic hypoglycaemic coma	E4_HYPOCOMA	143	496961	0.275869	0.118546	0.01996	FinnGen clinical endpoints
C09A	4:21392309:TAAG:T	Asthma/COPD (KELA code 203)	J10_ASTHMACOPDKELA	59317	409070	0.0146623	0.00632271	0.0203953	FinnGen clinical endpoints
C09A	4:21392309:TAAG:T	Ulcerative rectosigmoiditis	ULCERRECT	3391	476577	-0.056804	0.0245379	0.0206153	FinnGen clinical endpoints
C09A	4:21392309:TAAG:T	Diseases of oesophagus; stomach and duodenum	K11_OESSTODUO	76563	423785	0.0131666	0.00569227	0.0207195	FinnGen clinical endpoints
C09A	4:21392309:TAAG:T	Other and unspecified disorders of orbit	H7_ORBITNAS	169	453930	-0.253271	0.109694	0.0209503	FinnGen clinical endpoints
C09A	4:21392309:TAAG:T	Failed attempted abortion	O15_ABORT_FAILED	453	199279	0.154633	0.0670207	0.0210412	FinnGen clinical endpoints
C09A	4:21392309:TAAG:T	Hypothyroidism; autoimmune; DX-based	E4_HYTHY_AI_DX	133	499660	0.281905	0.123201	0.0221274	FinnGen clinical endpoints
C09A	4:21392309:TAAG:T	Other mycoses; not elsewhere classified/unspecified	AB1_MYSOSIS_NOS	99	488977	-0.326385	0.142679	0.0221641	FinnGen clinical endpoints
C09A	4:21392309:TAAG:T	Disorders of orbit	H7_ORBIT	1637	453930	-0.0801428	0.0352425	0.0229636	FinnGen clinical endpoints
C09A	4:21392309:TAAG:T	Torsion of ovary; ovarian pedicle and fallopian tube	N14_OVARTORS	881	130160	0.109017	0.0480925	0.0234018	FinnGen clinical endpoints
C09A	4:21392309:TAAG:T	Idiopathic progressive neuropathy	G6_IPNEUROP	51	491583	0.448282	0.198027	0.0235901	FinnGen clinical endpoints
C09A	4:21392309:TAAG:T	Neonatal jaundice from other and unspecified causes	P16_NEONTAL_JAUND_OTH_UNSP_CAUSES	499	499688	0.154297	0.0682842	0.023844	FinnGen clinical endpoints
C09A	4:21392309:TAAG:T	Haemangioma; any site	CD2_BENIGN_HEMANGIOMA	3193	497155	0.056986	0.0252457	0.0239916	FinnGen clinical endpoints
C09A	4:21392309:TAAG:T	Gout; unspecified	GOUT_NOS	7826	488006	-0.0369193	0.0164004	0.0243781	FinnGen clinical endpoints
C09A	4:21392309:TAAG:T	Acute peritonitis	K11_PERITONITIS	2384	496343	-0.0656516	0.0292186	0.0246456	FinnGen clinical endpoints
C09A	4:21392309:TAAG:T	Embedded and impacted teeth	K11_EMBIMPACT_TEETH	13286	487062	-0.0286207	0.0128791	0.0262658	FinnGen clinical endpoints
C09A	4:21392309:TAAG:T	Hypospadias	Q17_HYPOSPADIAS	131	217599	-0.277193	0.125092	0.0266975	FinnGen clinical endpoints
C09A	4:21392309:TAAG:T	Benign neoplasm: Colon; unspecified	CD2_BENIGN_COLON_NOS	9883	490465	0.0322871	0.0145766	0.0267602	FinnGen clinical endpoints
C09A	4:21392309:TAAG:T	Osteomalacia	M13_OSTEOMALACIA	309	473264	-0.178681	0.0808946	0.0271875	FinnGen clinical endpoints
C09A	4:21392309:TAAG:T	Wilms' tumor	C3_WILMS_TUMOR	207	500141	-0.218085	0.099045	0.0276739	FinnGen clinical endpoints
C09A	4:21392309:TAAG:T	Adult respiratory distress syndrome	J10_ARDS	431	493301	-0.150887	0.0686168	0.0278792	FinnGen clinical endpoints
C09A	4:21392309:TAAG:T	Wilms' tumor; excluding all cancers (controls excluding all cancers)	C3_WILMS_TUMOR_EXALLC	207	378749	-0.217	0.0992258	0.0287475	FinnGen clinical endpoints
C09A	4:21392309:TAAG:T	Chronic gastritis	K11_CHRONGASTR	12441	423785	0.0285779	0.0131003	0.0291488	FinnGen clinical endpoints
C09A	4:21392309:TAAG:T	Adenocarcinoma and ductal carcinoma of pancreas; excluding all cancers (controls excluding all cancers)	C3_PANCREAS_ADENO_DUCTAL_EXALLC	1130	378749	0.0922416	0.0425949	0.0303452	FinnGen clinical endpoints
C09A	4:21392309:TAAG:T	Complications specific to multiple gestation	O15_MULTIP_GEST_COMPLIC	144	221186	-0.256319	0.118433	0.0304453	FinnGen clinical endpoints
C09A	4:21392309:TAAG:T	Other cestode infections	AB1_OTHER_CESTODE	121	499726	-0.281004	0.130194	0.0309008	FinnGen clinical endpoints
C09A	4:21392309:TAAG:T	Convergence insufficiency and excess	H7_CONVERGINSUFF	515	476776	-0.135593	0.0629107	0.0311372	FinnGen clinical endpoints
C09A	4:21392309:TAAG:T	Olecranon bursitis	M13_OLECRANONBURSITIS	2342	357549	-0.0636533	0.0296139	0.0315995	FinnGen clinical endpoints
C09A	4:21392309:TAAG:T	Other erythematous conditions	L12_ERYTHEMATOUSOTH	1240	482901	-0.0869649	0.0404825	0.0316971	FinnGen clinical endpoints
C09A	4:21392309:TAAG:T	Post-traumatic stress disorder	F5_PTSD	3444	444414	-0.0527656	0.0245633	0.0317015	FinnGen clinical endpoints
C09A	4:21392309:TAAG:T	Malignant neoplasm of vulva; excluding all cancers (controls excluding all cancers)	C3_VULVA_EXALLC	453	222078	-0.144827	0.0674765	0.0318471	FinnGen clinical endpoints
C09A	4:21392309:TAAG:T	Benign neoplasm: Retina	CD2_BENIGN_RETINA	186	500162	-0.222796	0.104034	0.0322285	FinnGen clinical endpoints
C09A	4:21392309:TAAG:T	Benign neoplasm of male genital organs	CD2_BENIGN_MALE_GEN	717	217567	0.113847	0.0534146	0.0330575	FinnGen clinical endpoints
C09A	4:21392309:TAAG:T	Sunburn	L12_SUNBURN	69	482972	0.363827	0.170901	0.0332644	FinnGen clinical endpoints
C09A	4:21392309:TAAG:T	Complications predominantly related to the puerperium	O15_COMPLIC_PUERP	11836	270228	0.0282669	0.0133915	0.0347888	FinnGen clinical endpoints
C09A	4:21392309:TAAG:T	Haemangioma and lymphangioma; any site	CD2_BENIGN_HEAMANGIOMA_LYMPHANGIOMA	3466	496882	0.0511611	0.0242385	0.0347945	FinnGen clinical endpoints
C09A	4:21392309:TAAG:T	Neuroendocrine tumor and carcinoma of lung; excluding all cancers (controls excluding all cancers)	C3_LUNG_NEUROENDO_EXALLC	254	378749	-0.187841	0.089178	0.035173	FinnGen clinical endpoints
C09A	4:21392309:TAAG:T	Drug-induced osteoporosis with pathological fracture	OSTPOPATFRACTURE	494	497919	-0.134455	0.0640281	0.0357339	FinnGen clinical endpoints
C09A	4:21392309:TAAG:T	Myalgia	M13_MYALGIA	10632	357549	-0.0294379	0.0140443	0.0360753	FinnGen clinical endpoints
C09A	4:21392309:TAAG:T	Qualitative platelet defects	D3_QUALIPATELETDEF	131	492275	-0.260707	0.124539	0.0363153	FinnGen clinical endpoints
C09A	4:21392309:TAAG:T	Nontraumatic intracranial haemmorrhage	I9_INTRACRA	8638	453828	-0.032635	0.0155956	0.0363865	FinnGen clinical endpoints
C09A	4:21392309:TAAG:T	Exophthalmic conditions	H7_EXOPTHALMUS	371	453930	-0.154123	0.0736563	0.0363965	FinnGen clinical endpoints
C09A	4:21392309:TAAG:T	Benign neoplasm: Testis	CD2_BENIGN_TESTIS	152	218132	0.240171	0.115176	0.037045	FinnGen clinical endpoints
C09A	4:21392309:TAAG:T	Malignant neoplasm of meninges; excluding all cancers (controls excluding all cancers)	C3_MENINGES_EXALLC	127	378749	0.262859	0.12633	0.0374585	FinnGen clinical endpoints
C09A	4:21392309:TAAG:T	Disseminated intravascular coagulation [defibrination syndrome]	D3_DISSEINTRAVASCCOAG	103	492275	0.289371	0.140003	0.0387445	FinnGen clinical endpoints
C09A	4:21392309:TAAG:T	Chronic pancreatitis	K11_CHRONPANC	4820	437418	0.0426447	0.0206591	0.0389978	FinnGen clinical endpoints
C09A	4:21392309:TAAG:T	Disorders of vestibular function (Vertigo)	H8_VERTIGO	21139	474839	0.0207703	0.0100829	0.0394022	FinnGen clinical endpoints
C09A	4:21392309:TAAG:T	Other and unspecified rosacea	L12_ROSACEANAS	3232	476404	-0.051644	0.0251108	0.0397201	FinnGen clinical endpoints
C09A	4:21392309:TAAG:T	Hyperprolactinaemia; drug-induced	E4_HYPERPRO_ADVERSE	196	500152	-0.208913	0.10163	0.039819	FinnGen clinical endpoints
C09A	4:21392309:TAAG:T	Polyarthritis; unspecified	M13_POLYARTHRITIS	1398	315115	-0.0783512	0.0382267	0.0403989	FinnGen clinical endpoints
C09A	4:21392309:TAAG:T	Other and/or unspecified nontoxic goitre	E4_GOITRENAS	3151	424208	0.0524531	0.0256125	0.0405649	FinnGen clinical endpoints
C09A	4:21392309:TAAG:T	Benign neoplasm: salivary glands; exclude unknown (D119)	CD2_BENIGN_SALIVARY_KNOWN	3265	497083	-0.0512367	0.0250508	0.0408244	FinnGen clinical endpoints
C09A	4:21392309:TAAG:T	Renal tubulo-interstitial disorders in diseases classified elsewhere	N14_RENALTUBULOINOTH	328	447142	-0.160561	0.0786958	0.0413228	FinnGen clinical endpoints
C09A	4:21392309:TAAG:T	Disorders of psychological development	F5_PSYCHDEV	5519	494829	0.0402093	0.0197412	0.0416677	FinnGen clinical endpoints
C09A	4:21392309:TAAG:T	Melanocytic naevi of lip	CD2_BENIGN_MELANOCYTIC_LIP	307	500041	-0.165151	0.0811225	0.0417686	FinnGen clinical endpoints
C09A	4:21392309:TAAG:T	Other vitreous opacities	H7_VITROPACIT	1356	478098	-0.0786594	0.0386872	0.042031	FinnGen clinical endpoints
C09A	4:21392309:TAAG:T	Mastocytosis	Q17_MASTOCYTOSIS	183	496855	-0.212101	0.105234	0.04385	FinnGen clinical endpoints
C09A	4:21392309:TAAG:T	Benign paroxysmal vertigo	H8_BPV	12006	474839	0.0265425	0.0132144	0.04458	FinnGen clinical endpoints
C09A	4:21392309:TAAG:T	Other salmonella infections	AB1_SALMONELLA_OTH	1411	444292	-0.0758453	0.0378978	0.0453597	FinnGen clinical endpoints
C09A	4:21392309:TAAG:T	Other disorders of glucose regulation and pancreatic internal secretion	E4_GLUCOPANCREAS	3387	496961	0.0490917	0.0245646	0.0456646	FinnGen clinical endpoints
C09A	4:21392309:TAAG:T	Corns and callosities	L12_CORNSANDCALLOS	2582	465673	0.0559721	0.0281043	0.0464162	FinnGen clinical endpoints
C09A	4:21392309:TAAG:T	Drug-induced systemic lupus erythematosus	DRUGADVERS_SYSTEMIC_LUPUS_ERYTHEMAT	234	500114	0.184902	0.092889	0.0465286	FinnGen clinical endpoints
C09A	4:21392309:TAAG:T	Generalized epilepsy; mode (most common among epilepsy diagnosis)	GE_MODE	1235	484697	-0.0805542	0.0405162	0.0467897	FinnGen clinical endpoints
C09A	4:21392309:TAAG:T	Dermatophytosis	AB1_DERMATOPHYTOSIS	5071	488977	-0.0399327	0.0201115	0.0470826	FinnGen clinical endpoints
C09A	4:21392309:TAAG:T	Height; inverse-rank normalized	HEIGHT_IRN	364629	0	0.00309882	0.00156173	0.0472313	FinnGen clinical endpoints
C09A	4:21392309:TAAG:T	Other or ill-defined heart diseases	I9_OTHILLHEART	2192	375343	-0.0606226	0.0305647	0.0473206	FinnGen clinical endpoints
C09A	4:21392309:TAAG:T	Sarcoidosis	D3_SARCOIDOSIS	5411	492311	-0.0385741	0.0194896	0.0477925	FinnGen clinical endpoints
C09A	4:21392309:TAAG:T	Pyoderma	L12_PYODERMA	703	470507	-0.105623	0.0535839	0.0487035	FinnGen clinical endpoints
C09A	4:21392309:TAAG:T	Vertical strabismus	H7_VERTISTRAB	1223	476776	0.0800477	0.0407661	0.0495781	FinnGen clinical endpoints
C09A	4:21392309:TAAG:T	Any mental disorder; or suicide (or attempt); or psychic disorders complicating pregnancy; partum or puerperium or nerve system disorders (more control exclusions)	KRA_PSY_ANYMENTAL_SUICID_PREG_NERV_EXMORE	14265	361333	-0.0258699	0.0131841	0.0497382	FinnGen clinical endpoints
C09A	6:105346458:A:G	Chronic myeloid leukaemia; excluding all cancers (controls excluding all cancers)	C3_CML_EXALLC	303	378748	0.323251	0.0892059	0.000290476	FinnGen clinical endpoints
C09A	6:105346458:A:G	Migraine; single triptan purchase ok & required. ICD-code if available is included	MIGRAINE_TRIPTAN	55116	445232	-0.0287897	0.00814357	0.000407352	FinnGen clinical endpoints
C09A	6:105346458:A:G	Chronic myeloid leukaemia [CML]; BCR/ABL-positive	CML	301	497256	0.315133	0.0897948	0.000448983	FinnGen clinical endpoints
C09A	6:105346458:A:G	Migraine without aura and triptan purchases	G6_MIGRAINE_NO_AURA_TRIPTAN	7324	445232	-0.0703504	0.0208741	0.000751069	FinnGen clinical endpoints
C09A	6:105346458:A:G	Generalized epilepsy; strict definition	GE_STRICT	873	484697	0.18467	0.0556448	0.000904253	FinnGen clinical endpoints
C09A	6:105346458:A:G	Pulmonary embolism	I9_PULMEMB	12762	486319	-0.0491911	0.0155731	0.00158464	FinnGen clinical endpoints
C09A	6:105346458:A:G	Migraine without aura	G6_MIGRAINE_NO_AURA	9690	374605	-0.0572305	0.0181374	0.00160288	FinnGen clinical endpoints
C09A	6:105346458:A:G	Generalized epilepsy; mode (most common among epilepsy diagnosis)	GE_MODE	1235	484697	0.147412	0.0473417	0.00184701	FinnGen clinical endpoints
C09A	6:105346458:A:G	Cardiovascular diseases (excluding rheumatic etc)	FG_CVD	247538	252810	-0.0184633	0.00597112	0.00198742	FinnGen clinical endpoints
C09A	6:105346458:A:G	Fibrosis of liver	FIBROLIV	214	494803	-0.36006	0.119165	0.00251519	FinnGen clinical endpoints
C09A	6:105346458:A:G	Codeine or tramadol medication	RX_CODEINE_TRAMADOL	84151	416197	-0.0194464	0.00659542	0.00319352	FinnGen clinical endpoints
C09A	6:105346458:A:G	Other and unspecified nerve root and plexus disorders; also in other diseases	G6_ROOTPLEXOTHUNS	8022	435371	-0.0578461	0.01966	0.00325754	FinnGen clinical endpoints
C09A	6:105346458:A:G	Height; inverse-rank normalized	HEIGHT_IRN	364629	0	0.00554726	0.00189612	0.00343811	FinnGen clinical endpoints
C09A	6:105346458:A:G	Other disorders affecting eyelid function	H7_EYELIDFUNC	284	453930	0.271574	0.093863	0.00381215	FinnGen clinical endpoints
C09A	6:105346458:A:G	Anaemias	D3_ANAEMIA	37924	111976	-0.0362958	0.0126292	0.0040535	FinnGen clinical endpoints
C09A	6:105346458:A:G	Venous thromboembolism	I9_VTE	26333	474015	-0.0311827	0.0110413	0.00474013	FinnGen clinical endpoints
C09A	6:105346458:A:G	Antihypertensive medication - note that there are other indications	RX_ANTIHYP	273281	227067	-0.016301	0.00580211	0.00496192	FinnGen clinical endpoints
C09A	6:105346458:A:G	Blepharochalasis	H7_BLEPHAROCHALASIS	12170	453930	-0.0450664	0.0161686	0.00531545	FinnGen clinical endpoints
C09A	6:105346458:A:G	Coagulation defects; purpura and other haemorrhagic conditions	D3_COAGDEF_PURPUR_HAEMORRHAGIC	8073	492275	-0.0539859	0.0194543	0.00551988	FinnGen clinical endpoints
C09A	6:105346458:A:G	Acute inflammation of orbit	H7_ORBITINFLAMACU	236	453930	0.282055	0.10179	0.00558946	FinnGen clinical endpoints
C09A	6:105346458:A:G	Convergent concomitant strabismus	H7_CONVERSTRAB	2382	476776	0.0948817	0.0347226	0.00628434	FinnGen clinical endpoints
C09A	6:105346458:A:G	Discontinuity and dislocation of ear ossicles	H8_DISCON	180	465154	0.310284	0.11386	0.00642747	FinnGen clinical endpoints
C09A	6:105346458:A:G	Crowding of teeth; including avohilmo	K11_CROWDI_TEETH	4491	495857	-0.073026	0.0269326	0.00669915	FinnGen clinical endpoints
C09A	6:105346458:A:G	Malignant neoplasm of oesophagus; excluding all cancers (controls excluding all cancers)	C3_OESOPHAGUS_EXALLC	1277	378749	-0.132685	0.0490584	0.0068377	FinnGen clinical endpoints
C09A	6:105346458:A:G	Severe combined immunodeficiency [SCID] with reticular dysgenesis	D3_SCIDA	104	492311	-0.438363	0.164518	0.00770974	FinnGen clinical endpoints
C09A	6:105346458:A:G	Other joint disorders	M13_OTHERJOINT	110868	315115	-0.0164411	0.006172	0.00772609	FinnGen clinical endpoints
C09A	6:105346458:A:G	Dentofacial anomalies [including malocclusion]	K11_DENTOFACIAL_ANOMALIES	13829	310260	-0.0399156	0.0151602	0.00846545	FinnGen clinical endpoints
C09A	6:105346458:A:G	Arthropathies	M13_ARTHROPATHIES	185233	315115	-0.0136018	0.00525325	0.00961944	FinnGen clinical endpoints
C09A	6:105346458:A:G	Malignant neoplasm of cervix uteri; excluding all cancers (controls excluding all cancers)	C3_CERVIX_UTERI_EXALLC	878	222078	-0.152187	0.0589658	0.00985303	FinnGen clinical endpoints
C09A	6:105346458:A:G	Kwashiorkor	E4_KWASHIORKOR	53	499678	0.467832	0.182244	0.0102563	FinnGen clinical endpoints
C09A	6:105346458:A:G	Hypothyroidism; autoimmune; DX-based	E4_HYTHY_AI_DX	133	499660	-0.376516	0.147236	0.0105512	FinnGen clinical endpoints
C09A	6:105346458:A:G	Other acquired deformities of ankle and foot	M13_ANKLEFOOT	293	315115	-0.259617	0.101692	0.0106807	FinnGen clinical endpoints
C09A	6:105346458:A:G	Unequal limb length (acquired)	M13_LIMBLENGTH	347	315115	-0.23797	0.0936068	0.0110149	FinnGen clinical endpoints
C09A	6:105346458:A:G	Other specified/unspecified disorders of ear	H8_EARNAS	97	437331	0.438361	0.173777	0.0116509	FinnGen clinical endpoints
C09A	6:105346458:A:G	Fibrosis and cirrhosis of liver	K11_FIBROCHIRLIV	2653	485213	-0.0836536	0.0334444	0.0123746	FinnGen clinical endpoints
C09A	6:105346458:A:G	Deep bite	K11_DEEP_BITE	4863	495485	-0.0626106	0.0250661	0.012496	FinnGen clinical endpoints
C09A	6:105346458:A:G	Other and unspecified hypertrophic disorders of skin	L12_HYPERTROPHICNAS	214	465673	-0.295457	0.118339	0.0125357	FinnGen clinical endpoints
C09A	6:105346458:A:G	Hirsutism in women	L12_HIRSUTISM	661	267178	0.167964	0.0673736	0.012666	FinnGen clinical endpoints
C09A	6:105346458:A:G	Ovarian cyst	N14_OVARYCYST	28358	130160	-0.0284183	0.011452	0.0130828	FinnGen clinical endpoints
C09A	6:105346458:A:G	Acute bronchiolitis	J10_BRONCHIOLITIS	2818	471806	0.0829451	0.0335679	0.013475	FinnGen clinical endpoints
C09A	6:105346458:A:G	Purpura and other haemorrhagic conditions	D3_PURPURA_AND3_OTHER_HAEMORRHAGIC	5340	492275	-0.0583731	0.0236454	0.0135609	FinnGen clinical endpoints
C09A	6:105346458:A:G	Acquired pure red cell aplasia [erythroblastopenia]	D3_ACQPUREREDCLLAPLASIA	154	479581	0.300462	0.122199	0.0139402	FinnGen clinical endpoints
C09A	6:105346458:A:G	Gestational [pregnancy-induced] oedema and proteinuria without hypertension	O15_GESTAT_OEDEM_PREINUR	3491	259313	0.07205	0.0293212	0.0139997	FinnGen clinical endpoints
C09A	6:105346458:A:G	Other peripheral vascular diseases	I9_OTHPER	3153	463106	-0.0755617	0.0307749	0.0140767	FinnGen clinical endpoints
C09A	6:105346458:A:G	Oesophagitis; drug-induced	K11_OESITIS_ADVERSE	79	500269	0.388427	0.158342	0.0141635	FinnGen clinical endpoints
C09A	6:105346458:A:G	Vascular dementia (other)	VD_O	200	474702	0.267281	0.108991	0.0141935	FinnGen clinical endpoints
C09A	6:105346458:A:G	Retinal vascular occlusion	H7_RETIVASCOCCLUSION	4560	455449	0.0621795	0.0257302	0.0156661	FinnGen clinical endpoints
C09A	6:105346458:A:G	Mandibular retrognathia	K11_MN_RETRGN	2659	497689	-0.0808917	0.0335915	0.0160358	FinnGen clinical endpoints
C09A	6:105346458:A:G	Acute mastoiditis	H8_MASTACU	320	465154	0.232122	0.0964543	0.0161042	FinnGen clinical endpoints
C09A	6:105346458:A:G	Migraine	G6_MIGRAINE	26894	374605	-0.026542	0.0111134	0.016927	FinnGen clinical endpoints
C09A	6:105346458:A:G	Schizoaffective disorder	F5_SCHIZOAFF	3095	484776	-0.0958023	0.0402149	0.0172068	FinnGen clinical endpoints
C09A	6:105346458:A:G	Leukaemia of unspecified cell type (controls excluding all cancers)	CD2_LEUKAEMIA_NAS_EXALLC	278	378749	0.244006	0.102937	0.0177664	FinnGen clinical endpoints
C09A	6:105346458:A:G	Anaphylactic shock due to adverse effect of correct drug or medication properly administered	ANAPH_SHOCK_ADVER_EFFECT_CORRE_DRUG_MEDICAM_PROPE_ADMINISTE	407	499941	0.202661	0.0856006	0.0179081	FinnGen clinical endpoints
C09A	6:105346458:A:G	Congenital malformations of breast	Q17_CONGEN_MALFO_BREAST	620	496855	-0.163427	0.0693093	0.0183768	FinnGen clinical endpoints
C09A	6:105346458:A:G	Gastrojejunal ulcer	K11_GJULC	443	423785	-0.192983	0.0818639	0.0184056	FinnGen clinical endpoints
C09A	6:105346458:A:G	Other and unspecified nonorganic psychotic disorders	F5_PSYCHOTH	8976	484776	-0.0540262	0.0229976	0.0188131	FinnGen clinical endpoints
C09A	6:105346458:A:G	Benign neoplasm of urinary organs	CD2_BENIGN_URINARY	1603	498745	0.10093	0.0429974	0.0189073	FinnGen clinical endpoints
C09A	6:105346458:A:G	Rapidly progressive nephritic syndrome	N14_RAPIDPROGNEPHRITIC	77	492922	-0.455488	0.19409	0.0189356	FinnGen clinical endpoints
C09A	6:105346458:A:G	Depression	F5_DEPRESSIO	59333	434831	-0.0180886	0.00776932	0.0199012	FinnGen clinical endpoints
C09A	6:105346458:A:G	Autoimmune thyroiditis	E4_THYROIDITAUTOIM	688	424208	-0.152964	0.0657523	0.0199991	FinnGen clinical endpoints
C09A	6:105346458:A:G	Other disorders of nervous system	G6_NEUROOTH	2404	463029	0.0817768	0.0351584	0.0200207	FinnGen clinical endpoints
C09A	6:105346458:A:G	Congenital obstructive defects of renal pelvis and congenital malformations of ureter	Q17_CONGEN_OBSTRUCTIVE_DEFECTS_RENAL_PELVIS_CONGEN_MALFO_URETER	720	498180	0.148777	0.0641335	0.0203512	FinnGen clinical endpoints
C09A	6:105346458:A:G	Gingivitis and periodontal diseases	K11_GINGIVITIS_PERIODONTAL	137839	310260	-0.0131472	0.00566919	0.0203915	FinnGen clinical endpoints
C09A	6:105346458:A:G	Myeloid leukaemia (controls excluding all cancers)	CD2_MYELOID_LEUKAEMIA_EXALLC	855	378749	0.13602	0.0586835	0.0204574	FinnGen clinical endpoints
C09A	6:105346458:A:G	Amoebiasis	AB1_AMOEBIASIS	197	444292	0.283007	0.122312	0.0206776	FinnGen clinical endpoints
C09A	6:105346458:A:G	Granulomatous disorders of skin and subcutaneous tissue	L12_GRANULOMATOUSSKIN	947	465673	-0.129702	0.0560581	0.0206838	FinnGen clinical endpoints
C09A	6:105346458:A:G	Generalized epilepsy	GE	1690	484697	0.0971666	0.0420409	0.0208195	FinnGen clinical endpoints
C09A	6:105346458:A:G	Traumatic spondylopathy	M13_SPONDYLOTRAUM	84	353224	-0.433602	0.188041	0.0211164	FinnGen clinical endpoints
C09A	6:105346458:A:G	Vitamin B12 deficiency anaemia	D3_ANAEMIA_B12_DEF	4426	477015	-0.059896	0.0259934	0.021207	FinnGen clinical endpoints
C09A	6:105346458:A:G	Other and unspecified glaucoma	H7_GLAUCNAS	2505	473757	0.079206	0.0344221	0.0213905	FinnGen clinical endpoints
C09A	6:105346458:A:G	Trochanteric bursitis	M13_TROCHANTERICBURSITIS	5646	357549	-0.0535712	0.0233082	0.0215397	FinnGen clinical endpoints
C09A	6:105346458:A:G	Gonarthrosis	M13_ARTHROSIS_KNEE	61356	315115	-0.0186794	0.00814398	0.0218107	FinnGen clinical endpoints
C09A	6:105346458:A:G	Tic and related disorders (more control exclusions)	KRA_PSY_TIC_EXMORE	478	362304	-0.185668	0.08131	0.0224037	FinnGen clinical endpoints
C09A	6:105346458:A:G	Cyst of iris; ciliary body and anterior chamber	H7_CYSTIRIS	56	473095	-0.517837	0.227654	0.0229261	FinnGen clinical endpoints
C09A	6:105346458:A:G	Embedded and impacted teeth	K11_EMBIMPACT_TEETH	13286	487062	-0.0353799	0.0156272	0.0235744	FinnGen clinical endpoints
C09A	6:105346458:A:G	Muscle strain	M13_MUSCLESTRAIN	1206	357549	-0.111994	0.0496576	0.0241124	FinnGen clinical endpoints
C09A	6:105346458:A:G	Primary gonarthrosis; bilateral	PRIM_KNEEARTHROSIS	23582	438992	-0.0265367	0.0118296	0.0248811	FinnGen clinical endpoints
C09A	6:105346458:A:G	Depression or dysthymia	F5_DEPRESSION_DYSTHYMIA	72588	254393	-0.0168821	0.00753947	0.0251455	FinnGen clinical endpoints
C09A	6:105346458:A:G	Glaucoma; exfoliation	H7_GLAUCOMA_XFG	4277	473757	0.0601137	0.0268503	0.0251658	FinnGen clinical endpoints
C09A	6:105346458:A:G	Labour and delivery complicated by umbilical cord complications	O15_LABOUR_UMBILICAL	1975	214925	-0.0870255	0.0390573	0.0258708	FinnGen clinical endpoints
C09A	6:105346458:A:G	Bipolar affective disorders	F5_BIPO	8946	434831	-0.0433689	0.0194791	0.0259848	FinnGen clinical endpoints
C09A	6:105346458:A:G	Mood [affective] disorders	F5_MOOD	65517	434831	-0.0166157	0.00746395	0.0260052	FinnGen clinical endpoints
C09A	6:105346458:A:G	Enterocolitis due to Clostridium difficile	C_DIFFICILE_ENTEROCOLITIS	4250	492689	0.0586318	0.0265237	0.027067	FinnGen clinical endpoints
C09A	6:105346458:A:G	Retinal vascular disorders	H7_RETINAVASC	4691	455449	0.0558716	0.0253712	0.0276535	FinnGen clinical endpoints
C09A	6:105346458:A:G	Congenital malformations of the musculoskeletal system; not elsewhere classified	Q17_CONGEN_MALFO_MUSCULOS_SYSTEM_NOT_ELSEW_CLASSIFIED	526	496702	-0.165226	0.0752107	0.0280317	FinnGen clinical endpoints
C09A	6:105346458:A:G	Calcific aortic valvular stenosis; operated	I9_CAVS_OPERATED	12418	487930	-0.0350197	0.0159665	0.0282839	FinnGen clinical endpoints
C09A	6:105346458:A:G	Intestinal malabsorption	K11_MALABSORB	1688	478189	0.0917351	0.0418768	0.0284813	FinnGen clinical endpoints
C09A	6:105346458:A:G	Rhinophyma	L12_RHINOPHYMA	199	476404	0.264953	0.121417	0.0290964	FinnGen clinical endpoints
C09A	6:105346458:A:G	Neuroendocrine tumor and carcinoma of small intestine; excluding all cancers (controls excluding all cancers)	C3_SMALL_INTESTINE_NEUROENDOCRINE_EXALLC	442	378749	-0.177418	0.0813115	0.0291132	FinnGen clinical endpoints
C09A	6:105346458:A:G	Lichen sclerosus et atrophicus	L12_LICHENSCLERATROPH	3788	465673	-0.0611593	0.0281831	0.0300013	FinnGen clinical endpoints
C09A	6:105346458:A:G	Eclampsia	O15_ECLAMPSIA	88	259313	-0.395824	0.183096	0.0306309	FinnGen clinical endpoints
C09A	6:105346458:A:G	Peptic ulcer	K11_PULC	354	423785	-0.196291	0.0910842	0.031158	FinnGen clinical endpoints
C09A	6:105346458:A:G	Acidosis	E4_ACIDOSIS	670	420066	-0.142141	0.0663697	0.0322211	FinnGen clinical endpoints
C09A	6:105346458:A:G	Entropion and trichiasis of eyelid	H7_ENTROPION	3193	453930	0.0658503	0.0307681	0.0323378	FinnGen clinical endpoints
C09A	6:105346458:A:G	Sacroiliitis; not elsewhere classified	M13_SACROILIITIS	1976	353224	-0.0834377	0.0389868	0.0323422	FinnGen clinical endpoints
C09A	6:105346458:A:G	Cellulitis of external ear	H8_EXT_CELLUL	416	485292	0.180209	0.0845695	0.0330971	FinnGen clinical endpoints
C09A	6:105346458:A:G	Diseases of oral cavity; salivary glands and jaws	K11_ORAL	190088	310260	-0.0108409	0.00509258	0.0332744	FinnGen clinical endpoints
C09A	6:105346458:A:G	Fatigue fracture of vertebra	M13_FATIGFRACT	163	353224	-0.285885	0.134422	0.0334395	FinnGen clinical endpoints
C09A	6:105346458:A:G	Postprocedural disorders of ear and mastoid process; not elsewhere classified	H8_POSTOP	269	437331	-0.223708	0.105508	0.0339821	FinnGen clinical endpoints
C09A	6:105346458:A:G	Hodgkin lymphoma; hilmo (controls excluding all cancers)	CD2_HODGKIN_LYMPHOMA_EXALLC	1033	378749	0.113212	0.0534603	0.0342027	FinnGen clinical endpoints
C09A	6:105346458:A:G	Nummular dermatitis	L12_DERM_NUMMULAR	3098	432874	0.0658386	0.0310969	0.0342421	FinnGen clinical endpoints
C09A	6:105346458:A:G	Other bacterial intestinal infections	AB1_BACT_INTEST_OTH	7671	444292	0.0417029	0.0198121	0.0352988	FinnGen clinical endpoints
C09A	6:105346458:A:G	Other and unspecified heterotropia	H7_HETEROTRONAS	95	476776	-0.373474	0.177709	0.0355877	FinnGen clinical endpoints
C09A	6:105346458:A:G	Depression medications	ANTIDEPRESSANTS	149403	111976	-0.0159126	0.00759568	0.0361751	FinnGen clinical endpoints
C09A	6:105346458:A:G	Major anomalies of jaw size	K11_MAJOR_ANOMALI_JAW_SIZE	1008	499340	-0.113269	0.0542644	0.036857	FinnGen clinical endpoints
C09A	6:105346458:A:G	Gonococcal infection	AB1_GONOCOCCAL	1163	485458	-0.105543	0.0506144	0.0370476	FinnGen clinical endpoints
C09A	6:105346458:A:G	Hypertension	I9_HYPTENS	154630	345634	-0.012669	0.00608748	0.0374197	FinnGen clinical endpoints
C09A	6:105346458:A:G	Meniscus derangement	M13_MENISCUSDERANGEMENTS	31840	315115	-0.0214067	0.0103048	0.0377677	FinnGen clinical endpoints
C09A	6:105346458:A:G	Pupillary membranes and other adhesions and disruptions of iris and ciliary body	H7_ADHESIOIRIS	71	473095	-0.421022	0.203364	0.0384255	FinnGen clinical endpoints
C09A	6:105346458:A:G	Disorders of myoneural junction and muscle in diseases classified elsewhere	G6_MYOMUSCINOTH	260	495667	0.220147	0.106371	0.0384884	FinnGen clinical endpoints
C09A	6:105346458:A:G	Congenital hydrocephalus	Q17_CONGEN_HYDROCEPHALUS	143	499525	-0.298632	0.144366	0.0385851	FinnGen clinical endpoints
C09A	6:105346458:A:G	Moderate mental retardation	F5_MODRET	216	498826	-0.241457	0.117329	0.0395941	FinnGen clinical endpoints
C09A	6:105346458:A:G	Tick-borne viral encephalitis	AB1_TICK_BORNE_ENCEPHALITIS	122	497501	-0.316438	0.154527	0.0405817	FinnGen clinical endpoints
C09A	6:105346458:A:G	Onycholysis	L12_NAIL_LYSIS	224	476404	0.233827	0.114657	0.0414133	FinnGen clinical endpoints
C09A	6:105346458:A:G	Other and unspecified nonscarring hair loss	L12_HAIRLOSS_NONSCARNAS	233	476404	-0.229656	0.112706	0.0415844	FinnGen clinical endpoints
C09A	6:105346458:A:G	Diseases of thymus	E4_THYMUSDIS	89	479069	-0.368443	0.181326	0.0421599	FinnGen clinical endpoints
C09A	6:105346458:A:G	Decubitus ulcer and pressure area	L12_DECUBITANSULCERANDPRESSURE	2121	465673	0.0759057	0.0373688	0.0422289	FinnGen clinical endpoints
C09A	6:105346458:A:G	Other and unspecified types of non-Hodgkin lymphoma; hilmo (controls excluding all cancers)	CD2_NONHODGKIN_NAS_EXALLC	1452	378749	-0.0906113	0.0449893	0.0440028	FinnGen clinical endpoints
C09A	6:105346458:A:G	Rheumatic fever with heart involvement	I9_RHEUFEVHRT	176	499120	-0.25922	0.129044	0.0445605	FinnGen clinical endpoints
C09A	6:105346458:A:G	Retention of urine	R18_RETEN_URINE	15722	453777	-0.0286362	0.0142695	0.0447703	FinnGen clinical endpoints
C09A	6:105346458:A:G	Other abnormal auditory perceptions	H8_ABNAUDPER	380	437331	-0.17691	0.0882104	0.0449045	FinnGen clinical endpoints
C09A	6:105346458:A:G	Other specified and unspecified disorders of eye and adnexa	H7_EYEADNEXOTH	1413	494683	-0.091731	0.0458204	0.0452877	FinnGen clinical endpoints
C09A	6:105346458:A:G	Kissing spine	M13_KISSING	68	353224	0.418179	0.2094	0.0458216	FinnGen clinical endpoints
C09A	6:105346458:A:G	Missing teeth due to accident; extraction or parodontitis	K11_MISS_TEETH_ACCID_EXTR_PAROD	4597	310260	-0.0509534	0.0255177	0.045848	FinnGen clinical endpoints
C09A	6:105346458:A:G	Malignant neoplasm of stomach; excluding all cancers (controls excluding all cancers)	C3_STOMACH_EXALLC	2296	378749	-0.0717898	0.0360217	0.0462658	FinnGen clinical endpoints
C09A	6:105346458:A:G	Benign neoplasm: Floor of mouth	CD2_BENIGN_FLOOROFMOUTH	124	500224	-0.305577	0.153609	0.046667	FinnGen clinical endpoints
C09A	6:105346458:A:G	Gout	M13_GOUT	12342	315115	-0.0320996	0.0161957	0.0474821	FinnGen clinical endpoints
C09A	6:105346458:A:G	Benign lipomatous neoplasm of other sites/unspecified	CD2_BENIGN_LIPO_NOS	3386	496962	-0.0585872	0.0296218	0.0479468	FinnGen clinical endpoints
C09A	6:105346458:A:G	Von Willebrand disease	D3_VONVILLEBRAND	473	492275	-0.158629	0.0802256	0.0480098	FinnGen clinical endpoints
C09A	6:105346458:A:G	Allergic asthma (mode)	ALLERG_ASTHMA	13450	270290	0.0304034	0.0154174	0.0486071	FinnGen clinical endpoints
C09A	6:105346458:A:G	Other and unspecified trigeminal disorders	G6_TRIOTHUNS	559	435371	-0.142551	0.0725063	0.0492935	FinnGen clinical endpoints
C09A	6:105346458:A:G	Sunburn	L12_SUNBURN	69	482972	0.403839	0.205533	0.0494322	FinnGen clinical endpoints
C09A	6:105346458:A:G	Disorders of iron metabolism	E4_IRON_MET	477	420066	-0.15374	0.078322	0.0496547	FinnGen clinical endpoints
C09A	8:109733805:C:T	Statin medication	RX_STATIN	183578	316770	0.019986	0.0049371	5.16286e-05	FinnGen clinical endpoints
C09A	8:109733805:C:T	Hypotension	I9_HYPOTE	6488	492608	0.0617259	0.0179497	0.000584252	FinnGen clinical endpoints
C09A	8:109733805:C:T	Acute lymphocytic leukaemia; excluding all cancers (controls excluding all cancers)	C3_ALL_EXALLC	214	378748	0.297319	0.0914458	0.00114874	FinnGen clinical endpoints
C09A	8:109733805:C:T	Restless leg syndrome	G6_RLS	4599	495749	-0.0640015	0.0211628	0.00249259	FinnGen clinical endpoints
C09A	8:109733805:C:T	Cerebral palsy	G6_CP	624	495687	-0.165916	0.0564381	0.00328435	FinnGen clinical endpoints
C09A	8:109733805:C:T	Colorectal adenocarcinoma; excluding all cancers (controls excluding all cancers)	C3_COLORECTAL_ADENO_EXALLC	7876	378749	0.0472706	0.0165619	0.00431479	FinnGen clinical endpoints
C09A	8:109733805:C:T	Status post-ami	I9_POSTAMI	3757	416171	0.0696562	0.024411	0.00432444	FinnGen clinical endpoints
C09A	8:109733805:C:T	Functional dyspepsia	K11_FUNCDYSP	12179	423785	-0.037516	0.013155	0.0043467	FinnGen clinical endpoints
C09A	8:109733805:C:T	Neurofibromatosis; type 2	Q17_NEUROFIBROMATOSIS_2	64	496855	-0.437371	0.154903	0.00474996	FinnGen clinical endpoints
C09A	8:109733805:C:T	Maxillary prognathism	K11_MAXIL_PROGN	189	500159	-0.277235	0.0988322	0.00502991	FinnGen clinical endpoints
C09A	8:109733805:C:T	Marfan's syndrome	Q17_MARFAN	186	496855	0.29057	0.103652	0.0050579	FinnGen clinical endpoints
C09A	8:109733805:C:T	Other leukaemias of specified cell type (controls excluding all cancers)	CD2_OTHER_LEUKAEMIA_SPECIFIED_EXALLC	84	378749	0.379404	0.135444	0.00509167	FinnGen clinical endpoints
C09A	8:109733805:C:T	Gender identity disorders	F5_GENDER	501	486464	-0.176022	0.0630185	0.00521939	FinnGen clinical endpoints
C09A	8:109733805:C:T	Benign lipomatous neoplasm of other sites/unspecified	CD2_BENIGN_LIPO_NOS	3386	496962	-0.0686116	0.0246437	0.00536686	FinnGen clinical endpoints
C09A	8:109733805:C:T	Chronic diseases of tonsils and adenoids	J10_CHRONTONSADEN	59700	371520	-0.0180174	0.00650288	0.00559384	FinnGen clinical endpoints
C09A	8:109733805:C:T	Presbycusis	H8_HL_PRESBY	5817	437331	-0.0541398	0.0195592	0.00564027	FinnGen clinical endpoints
C09A	8:109733805:C:T	Other disorders of ear	H8_OTHEREAR	63017	437331	-0.0173805	0.00630498	0.0058401	FinnGen clinical endpoints
C09A	8:109733805:C:T	Adenocarcinoma and papilloma adenocarcinoma of rectum	C3_RECTUM_ADENO	3461	496887	0.0667254	0.0243491	0.0061372	FinnGen clinical endpoints
C09A	8:109733805:C:T	Sensorineural hearing loss	H8_HL_SEN_NAS	44745	437331	-0.0201238	0.00739888	0.00653131	FinnGen clinical endpoints
C09A	8:109733805:C:T	Pure hypercholesterolaemia	E4_HYPERCHOL	42985	420066	0.0201029	0.0075039	0.00738431	FinnGen clinical endpoints
C09A	8:109733805:C:T	Other and unspecified skin changes due to chronic exposure to nonionizing radiation	L12_NONIONRADISKINNAS	447	482972	-0.176716	0.0664858	0.00786176	FinnGen clinical endpoints
C09A	8:109733805:C:T	Other disorders of bladder	N14_OTHBLADD	4699	403328	-0.0559048	0.0210833	0.00801088	FinnGen clinical endpoints
C09A	8:109733805:C:T	Abnormal findings on antenatal screening of mother	O15_ANTENAT_ABNORM	3609	237906	-0.0645336	0.0243881	0.00814235	FinnGen clinical endpoints
C09A	8:109733805:C:T	Pleural plaque	J10_PLEURPLAGUE	3689	479655	0.0629138	0.0239762	0.0086902	FinnGen clinical endpoints
C09A	8:109733805:C:T	Other bursitis of elbow	M13_BURSELBOWOTH	271	357549	0.214741	0.0823653	0.00912935	FinnGen clinical endpoints
C09A	8:109733805:C:T	Meningitis; viral	G6_MENINGVIR	155	497087	-0.27935	0.10756	0.00939983	FinnGen clinical endpoints
C09A	8:109733805:C:T	Stroke; excluding SAH	I9_STR	34110	450023	0.0217174	0.0083702	0.00947	FinnGen clinical endpoints
C09A	8:109733805:C:T	Maternal care for known or suspected disproportion	O15_MATERN_CARE_DISPROP	1736	221186	-0.0890309	0.034372	0.00959158	FinnGen clinical endpoints
C09A	8:109733805:C:T	Viral pneumonia (known virus; not influenza)	VIRALPNEUMOKNOWN	777	482839	0.131907	0.0512619	0.010076	FinnGen clinical endpoints
C09A	8:109733805:C:T	Polyglandular dysfunction	E4_DYSPOLYGL	87	479069	-0.391514	0.152727	0.0103626	FinnGen clinical endpoints
C09A	8:109733805:C:T	Disorders of lipoprotein metabolism and other lipidaemias	E4_LIPOPROT	59366	420066	0.0168421	0.00657027	0.0103657	FinnGen clinical endpoints
C09A	8:109733805:C:T	Muscular dystrophy	G6_MUSDYST	272	495667	0.212318	0.0830045	0.0105305	FinnGen clinical endpoints
C09A	8:109733805:C:T	Migraine without aura	G6_MIGRAINE_NO_AURA	9690	374605	0.0378529	0.0148795	0.0109602	FinnGen clinical endpoints
C09A	8:109733805:C:T	Adenocarcinoma; papilloma adenocarcinoma and mucinous carcinomas of rectum; excluding all cancers (controls excluding all cancers)	C3_RECTUM_ADENO_MUCINO_EXALLC	3768	378749	0.0598858	0.0236644	0.0113857	FinnGen clinical endpoints
C09A	8:109733805:C:T	Female genital prolapse	N14_FEMGENPROL	23074	130160	0.0275799	0.0109124	0.0114916	FinnGen clinical endpoints
C09A	8:109733805:C:T	Postpartum haemorrhage	O15_POSTPART_HEAMORRH_ALLW	11734	270330	0.0342455	0.0135833	0.0116974	FinnGen clinical endpoints
C09A	8:109733805:C:T	Congenital malformations of oesophagus	Q17_CONGEN_MALFO_OESOPHAGUS	161	498691	-0.281825	0.111924	0.0118024	FinnGen clinical endpoints
C09A	8:109733805:C:T	Cystitis	N14_CYSTITIS	61460	403328	0.0160348	0.00637466	0.0118897	FinnGen clinical endpoints
C09A	8:109733805:C:T	Endometriosis diagnosis and infertility diagnosis occurring together	N14_ENDOMET_INFERT	4413	268626	0.0544589	0.021733	0.0122169	FinnGen clinical endpoints
C09A	8:109733805:C:T	Nontoxic multinodular goitre	E4_GOITREMULTINOD	8337	424208	0.0391159	0.0160636	0.0148892	FinnGen clinical endpoints
C09A	8:109733805:C:T	Other and unspecified nonorganic psychotic disorders	F5_PSYCHOTH	8976	484776	0.0460921	0.0189756	0.0151398	FinnGen clinical endpoints
C09A	8:109733805:C:T	Sexual dysfunction	F5_SEXDYS	534	484901	0.14951	0.0618008	0.0155536	FinnGen clinical endpoints
C09A	8:109733805:C:T	Other diseases of upper respiratory tract	J10_UPPERDIS	128828	371520	-0.011282	0.00467769	0.0158712	FinnGen clinical endpoints
C09A	8:109733805:C:T	Migraine without aura and triptan purchases	G6_MIGRAINE_NO_AURA_TRIPTAN	7324	445232	0.0411498	0.0171375	0.0163433	FinnGen clinical endpoints
C09A	8:109733805:C:T	Optic atrophy	H7_OPTATROPHY	629	496621	-0.135727	0.0568247	0.0169165	FinnGen clinical endpoints
C09A	8:109733805:C:T	Erythema annulare centrifugum	L12_ERYTH_ANNULCENTRIFUG	59	482901	-0.379486	0.159859	0.0176023	FinnGen clinical endpoints
C09A	8:109733805:C:T	Nonsuppurative otitis media	H8_NONSUPPNAS	12143	465154	-0.0317958	0.0134174	0.0178	FinnGen clinical endpoints
C09A	8:109733805:C:T	Other retinal disorders	H7_RETINALDISOTH	32428	455449	0.0199155	0.00842614	0.0181013	FinnGen clinical endpoints
C09A	8:109733805:C:T	Polyhydramnios	O15_POLYHYDR	1811	221186	-0.0800052	0.0339232	0.0183531	FinnGen clinical endpoints
C09A	8:109733805:C:T	Chronic myeloproliferative disease	CHRONMYELOPRO	433	497256	0.162129	0.0688234	0.0184863	FinnGen clinical endpoints
C09A	8:109733805:C:T	Other diseases of the respiratory system	J10_RESPOTHER	8552	491796	0.0368183	0.0156831	0.0188925	FinnGen clinical endpoints
C09A	8:109733805:C:T	conjunctival haemorrhage	H7_CONJUHAEMOR	2664	454779	-0.0650541	0.0277636	0.0191223	FinnGen clinical endpoints
C09A	8:109733805:C:T	Medical abortion	O15_ABORT_MEDICAL	48485	199279	-0.0170454	0.00727941	0.0192017	FinnGen clinical endpoints
C09A	8:109733805:C:T	Malignant otitis externa	H8_EXT_MALIGN	57	485292	0.440353	0.188738	0.0196404	FinnGen clinical endpoints
C09A	8:109733805:C:T	Glaucoma suspect	H7_GLAUCSUSP	15413	473757	-0.0275434	0.0118148	0.0197397	FinnGen clinical endpoints
C09A	8:109733805:C:T	Heart failure and bmi 25plus	I9_HEARTFAIL_AND_OVERWEIGHT	22965	206576	0.0249101	0.0107545	0.0205442	FinnGen clinical endpoints
C09A	8:109733805:C:T	Schizophrenia or delusion (more control exclusions)	KRA_PSY_SCHIZODEL_EXMORE	15498	362304	0.0357233	0.015429	0.0205944	FinnGen clinical endpoints
C09A	8:109733805:C:T	Other and unspecified disorders of globe	H7_GLOBENAS	66	478098	-0.40515	0.174994	0.0206006	FinnGen clinical endpoints
C09A	8:109733805:C:T	Crystalline deposits in vitreous body	H7_VITRCRYSTAL	291	478098	-0.193509	0.0835934	0.0206196	FinnGen clinical endpoints
C09A	8:109733805:C:T	Acute drug-induced interstitial lung disorder	ACUTE_DRUGADVERS_INTERSTITIAL_LUNG_DISORD	245	500103	-0.209708	0.0911766	0.0214467	FinnGen clinical endpoints
C09A	8:109733805:C:T	Cholesteatoma of external ear	H8_EXT_CHOL	234	485292	0.21375	0.0934108	0.0221213	FinnGen clinical endpoints
C09A	8:109733805:C:T	Maxillary hypoplasia	K11_MAXIL_HYPOPL	117	500231	-0.299264	0.131314	0.0226673	FinnGen clinical endpoints
C09A	8:109733805:C:T	Benign neoplasm of brain and other parts of central nervous system	CD2_BENIGN_BRAIN_CNS	2404	497944	-0.0664357	0.0291686	0.0227478	FinnGen clinical endpoints
C09A	8:109733805:C:T	Malignant neoplasm of rectum; excluding all cancers (controls excluding all cancers)	C3_RECTUM_EXALLC	4844	378749	0.0473674	0.0209087	0.0234855	FinnGen clinical endpoints
C09A	8:109733805:C:T	Calculus of kidney and ureter	N14_CALCUKIDUR	12999	486185	0.0289005	0.0127681	0.0236048	FinnGen clinical endpoints
C09A	8:109733805:C:T	Endometriosis of ovary	N14_ENDOMETRIOSIS_OVARY	7878	130160	0.0377115	0.0166799	0.0237657	FinnGen clinical endpoints
C09A	8:109733805:C:T	Benign neoplasm: Brain; supratentorial	CD2_BENIGN_BRAIN_SUPRATENT	569	499779	-0.135144	0.0597878	0.0237963	FinnGen clinical endpoints
C09A	8:109733805:C:T	Sicca syndrome [Sjögren]	M13_SJOGREN	3309	484260	-0.0563718	0.024982	0.0240398	FinnGen clinical endpoints
C09A	8:109733805:C:T	Episcleritis	H7_EPISCLERITIS	1961	473095	-0.0727637	0.0322732	0.0241574	FinnGen clinical endpoints
C09A	8:109733805:C:T	Cytomegaloviral pneumonitis	CMV_PNEUMONIA	55	499622	0.429459	0.190541	0.0242025	FinnGen clinical endpoints
C09A	8:109733805:C:T	Colorectal cancer; excluding all cancers (controls excluding all cancers)	C3_COLORECTAL_EXALLC	11790	378749	0.0308158	0.0136798	0.0242818	FinnGen clinical endpoints
C09A	8:109733805:C:T	Other hearing loss	H8_OTHHEARINGLOSS	12430	437331	-0.0296924	0.0132125	0.0246207	FinnGen clinical endpoints
C09A	8:109733805:C:T	Depression medications	ANTIDEPRESSANTS	149403	111976	0.0141263	0.00629286	0.0247799	FinnGen clinical endpoints
C09A	8:109733805:C:T	Drug-induced hypoglycaemia without coma	E4_HYPODRUG	575	496961	0.132962	0.059495	0.0254273	FinnGen clinical endpoints
C09A	8:109733805:C:T	Other disorders of breast and lactation associated with childbirth	O15_BREAST_LACT_OTHER_DIS	652	270228	-0.125124	0.0560266	0.02553	FinnGen clinical endpoints
C09A	8:109733805:C:T	Sequelae of cerebrovascular disease	I9_SEQULAE	15879	453828	0.0263601	0.0118047	0.0255488	FinnGen clinical endpoints
C09A	8:109733805:C:T	Hypothalamic dysfunction; including iatrogenic; not elsewhere classified	E4_HYPOTHALDYSF	67	479069	-0.383342	0.172343	0.0261282	FinnGen clinical endpoints
C09A	8:109733805:C:T	Pregnancy with abortive outcome	O15_PREG_ABORT	82785	199279	-0.0131613	0.00592991	0.0264539	FinnGen clinical endpoints
C09A	8:109733805:C:T	Chronic myringitis	H8_MYRINGCHRON	160	465154	0.249744	0.112796	0.0268201	FinnGen clinical endpoints
C09A	8:109733805:C:T	Metabolic disorders	E4_METABOLIA	80282	420066	0.0126869	0.0057355	0.0269668	FinnGen clinical endpoints
C09A	8:109733805:C:T	Hemiplegia	G6_HEMIPLE	2008	495687	0.0702154	0.031916	0.0278067	FinnGen clinical endpoints
C09A	8:109733805:C:T	Spinal stenosis	M13_SPINSTENOSIS	26090	353224	-0.0208874	0.00950877	0.0280459	FinnGen clinical endpoints
C09A	8:109733805:C:T	Cutaneous abscess; furuncle and carbuncle	L12_ABSCESS_CUT	11581	470507	-0.0294702	0.0134495	0.0284394	FinnGen clinical endpoints
C09A	8:109733805:C:T	Diseases of middle ear and mastoid	H8_MIDDLEMASTOID	35194	465154	-0.0177526	0.00810294	0.0284597	FinnGen clinical endpoints
C09A	8:109733805:C:T	Erythema in diseases classified elsewhere	L12_ERYTHINOTH	73	482901	0.36341	0.166047	0.028626	FinnGen clinical endpoints
C09A	8:109733805:C:T	Ankylosing hyperostosis [Forestier]	M13_FORESTIER	457	353224	-0.145608	0.0666204	0.0288423	FinnGen clinical endpoints
C09A	8:109733805:C:T	Lupus erythematosus	L12_LUPUS	850	465673	-0.107276	0.0490964	0.0288888	FinnGen clinical endpoints
C09A	8:109733805:C:T	Other and unspecified mononeuropathies; also in other diseases	G6_MONOOTHUNS	1098	435371	0.0942107	0.0431692	0.0290831	FinnGen clinical endpoints
C09A	8:109733805:C:T	Urethral stricture	N14_URETHRALSTRICT	2132	403328	-0.0679241	0.0312198	0.0295794	FinnGen clinical endpoints
C09A	8:109733805:C:T	Carcinoma in situ of oral cavity and pharynx (controls excluding all cancers)	CD2_INSITU_OROPHARYNX_EXALLC	51	378740	-0.432165	0.198972	0.0298566	FinnGen clinical endpoints
C09A	8:109733805:C:T	Arthropathy in Crohn disease	CROHN_ARTHR	355	495332	0.164056	0.0757041	0.0302294	FinnGen clinical endpoints
C09A	8:109733805:C:T	Other and unspecified noninflammatory disorders of ovary; fallopian tube and broad ligament	N14_OTHNONINFOVA	1079	130160	0.0946076	0.0437431	0.0305562	FinnGen clinical endpoints
C09A	8:109733805:C:T	Venous complications and haemorrhoids in the puerperium	O15_VENOUS_COMPLIC	389	270228	0.155573	0.0724296	0.0317205	FinnGen clinical endpoints
C09A	8:109733805:C:T	Abscess of mediastinum	J10_ABSCMEDIASTINUM	61	498405	-0.388832	0.181173	0.0318574	FinnGen clinical endpoints
C09A	8:109733805:C:T	Hypertrophic scar	L12_HYPETROPHICSCAR	2068	465673	-0.0674468	0.0314369	0.0319161	FinnGen clinical endpoints
C09A	8:109733805:C:T	Single spontaneous delivery	O15_DELIV_SPONT	144966	119890	-0.0120164	0.00564102	0.0331558	FinnGen clinical endpoints
C09A	8:109733805:C:T	Other osteochondropathies	M13_OSTEOCHONDROPATHY	2860	491365	0.0569794	0.0267679	0.0332836	FinnGen clinical endpoints
C09A	8:109733805:C:T	Nontoxic goitre/thyroid nodule	E4_NONTOXIC_THYROID	12852	487496	0.027547	0.0129424	0.033302	FinnGen clinical endpoints
C09A	8:109733805:C:T	Mental and behavioural disorders due to cannabinoids	F5_CANNABIS	1168	491508	0.0924444	0.0435213	0.0336605	FinnGen clinical endpoints
C09A	8:109733805:C:T	Social phobias	F5_SOCPHOB	3754	444414	0.050022	0.0236205	0.0341972	FinnGen clinical endpoints
C09A	8:109733805:C:T	Acne varioliformis	L12_ACNE_VARIOLIFORMIS	87	476404	-0.3234	0.152915	0.0344374	FinnGen clinical endpoints
C09A	8:109733805:C:T	Pneumonia due to Streptococcus pneumoniae	J10_PNEUMOPNEUMO	1625	415538	-0.075004	0.0354963	0.0346003	FinnGen clinical endpoints
C09A	8:109733805:C:T	Disorders of glossopharyngeal nerve	G6_DISGLO	64	435371	0.374266	0.177665	0.0351536	FinnGen clinical endpoints
C09A	8:109733805:C:T	Chromophobe cell carcinoma of kidney; excluding all cancers (controls excluding all cancers)	C3_KIDNEY_CHROMOPHOBE_EXALLC	153	378749	-0.243423	0.11561	0.0352436	FinnGen clinical endpoints
C09A	8:109733805:C:T	Acute lymphadenitis	L12_LYMPHADENITIS	2412	470507	0.0611856	0.0291811	0.0360155	FinnGen clinical endpoints
C09A	8:109733805:C:T	Cicatricial pemphigoid	L12_PEMPHIGOID_CICA	70	498266	-0.353369	0.168822	0.0363354	FinnGen clinical endpoints
C09A	8:109733805:C:T	Cholera	AB1_CHOLERA	1571	444292	-0.075815	0.036252	0.0364981	FinnGen clinical endpoints
C09A	8:109733805:C:T	Other and unspecified mental retardation	F5_OTHRET	530	498826	-0.129786	0.06229	0.0371989	FinnGen clinical endpoints
C09A	8:109733805:C:T	Lesion of sciatic nerve	G6_SCIALE	1729	435371	-0.0715553	0.0344664	0.0378861	FinnGen clinical endpoints
C09A	8:109733805:C:T	Other diseases of pleura	J10_PLEURA	20693	479655	0.0214152	0.0103214	0.0380023	FinnGen clinical endpoints
C09A	8:109733805:C:T	Chronic crepitant synovitis/bursitis of hand and wrist/periarthritis of wrist	M13_CHRONSYNOVITISHANDWRIST	512	357549	0.130491	0.062906	0.0380443	FinnGen clinical endpoints
C09A	8:109733805:C:T	Other diseases of urinary system	N14_URINOTH	97020	403328	0.0109702	0.00529124	0.0381461	FinnGen clinical endpoints
C09A	8:109733805:C:T	Other sideroblastic anaemias	D3_SIDEROANAMIEAOTHER	132	479581	0.256667	0.12414	0.0386821	FinnGen clinical endpoints
C09A	8:109733805:C:T	Kissing spine	M13_KISSING	68	353224	0.355397	0.171919	0.0387124	FinnGen clinical endpoints
C09A	8:109733805:C:T	Multiple myeloma; Monoclonal gammopathy of undetermined significance (MGUS)	C3_MYELOMA_MONOCLONAL	831	499517	-0.101909	0.0496007	0.039919	FinnGen clinical endpoints
C09A	8:109733805:C:T	Eustachian salpingitis and obstruction	H8_EUSTSALP	3346	465154	-0.0508853	0.0248626	0.0406921	FinnGen clinical endpoints
C09A	8:109733805:C:T	Benign neoplasm: Adrenal gland	CD2_BENIGN_ADRENAL	2570	497778	0.0577236	0.0282294	0.0408743	FinnGen clinical endpoints
C09A	8:109733805:C:T	Enduring personality changes	F5_PERSOCHANGE	142	486464	-0.244793	0.120169	0.0416428	FinnGen clinical endpoints
C09A	8:109733805:C:T	Gastrojejunal ulcer	K11_GJULC	443	423785	-0.136432	0.0677984	0.0441865	FinnGen clinical endpoints
C09A	8:109733805:C:T	Hypertrophic cardiomyopathy	I9_HYPERTROCARDMYOP	1376	498972	-0.0778115	0.0386813	0.0442619	FinnGen clinical endpoints
C09A	8:109733805:C:T	Cyst of kidney	N14_CYSTKID	2377	495511	0.0590883	0.0293821	0.0443221	FinnGen clinical endpoints
C09A	8:109733805:C:T	Measles	AB1_MEASLES	425	480316	-0.138991	0.0692607	0.0447724	FinnGen clinical endpoints
C09A	8:109733805:C:T	Childhood asthma (age<16) (more control exclusions)	ASTHMA_CHILD_EXMORE	8402	259839	-0.0340443	0.0170484	0.0458342	FinnGen clinical endpoints
C09A	8:109733805:C:T	Discontinuity and dislocation of ear ossicles	H8_DISCON	180	465154	-0.210548	0.105962	0.0469224	FinnGen clinical endpoints
C09A	8:109733805:C:T	Retention of urine	R18_RETEN_URINE	15722	453777	-0.0235382	0.0118823	0.047597	FinnGen clinical endpoints
C09A	8:109733805:C:T	Female infertility; associated with anovulation	N14_FIANOV	3617	130160	0.0481793	0.0243272	0.0476508	FinnGen clinical endpoints
C09A	8:109733805:C:T	Unspecified kidney failure	N14_RENFAILNAS	3743	480448	-0.0466164	0.0235973	0.0482114	FinnGen clinical endpoints
C09A	8:109733805:C:T	Retinoschisis and retinal cysts	H7_RETINOCHISISCYST	802	455449	-0.0995673	0.050456	0.0484563	FinnGen clinical endpoints
C09A	8:109733805:C:T	Oligomenorrhoea	N14_OLIGOMEN	1445	130160	0.0744536	0.0378642	0.0492606	FinnGen clinical endpoints
C09A	8:109733805:C:T	Carcinoma in situ of endometrium (controls excluding all cancers)	CD2_INSITU_ENDOMETRIUM_EXALLC	152	222040	0.22743	0.11594	0.049807	FinnGen clinical endpoints
C09A	8:109733805:C:T	Disorder of thyroid; unspecified	E4_THYROIDNASOTH	446	424208	0.132802	0.0677007	0.0498081	FinnGen clinical endpoints
C09A	8:109733805:C:T	Carcinoma in situ of cervix uteri (controls excluding all cancers)	CD2_INSITU_CERVIX_UTERI_EXALLC	3701	219058	0.0465285	0.0237225	0.0498368	FinnGen clinical endpoints
C09A	9:125502949:A:AG	Diverticular disease of intestine	K11_DIVERTIC	43138	394725	-0.043605	0.00786733	2.98112e-08	FinnGen clinical endpoints
C09A	9:125502949:A:AG	Sleep apnoea; including avohilmo	G6_SLEEPAPNO_INCLAVO	62722	437626	-0.0336481	0.00642119	1.60432e-07	FinnGen clinical endpoints
C09A	9:125502949:A:AG	Sleep apnoea	G6_SLEEPAPNO	56885	441137	-0.034666	0.00670477	2.33652e-07	FinnGen clinical endpoints
C09A	9:125502949:A:AG	Sleep disorders (combined)	SLEEP	65076	430194	-0.0319524	0.00630659	4.05182e-07	FinnGen clinical endpoints
C09A	9:125502949:A:AG	Other diseases of upper respiratory tract	J10_UPPERDIS	128828	371520	-0.023421	0.00486428	1.47275e-06	FinnGen clinical endpoints
C09A	9:125502949:A:AG	Chronic sinusitis	J10_CHRONSINUSITIS	22099	371520	-0.0476011	0.0102785	3.63672e-06	FinnGen clinical endpoints
C09A	9:125502949:A:AG	Chronic lower respiratory diseases	J10_LOWCHRON	91278	409070	-0.0246024	0.00549976	7.69999e-06	FinnGen clinical endpoints
C09A	9:125502949:A:AG	Chronic diseases of tonsils and adenoids	J10_CHRONTONSADEN	59700	371520	-0.0301354	0.00675818	8.23057e-06	FinnGen clinical endpoints
C09A	9:125502949:A:AG	Episodal and paroxysmal disorders	G6_EPIPAROX	125743	374605	-0.0207918	0.00488183	2.05338e-05	FinnGen clinical endpoints
C09A	9:125502949:A:AG	Hypothyroidism; strict autoimmune	E4_HYTHY_AI_STRICT	54752	362639	-0.029714	0.00712239	3.02051e-05	FinnGen clinical endpoints
C09A	9:125502949:A:AG	Asthma (more control exclusions)	J10_ASTHMA_EXMORE	59100	259839	-0.0271501	0.00685799	7.52991e-05	FinnGen clinical endpoints
C09A	9:125502949:A:AG	Nerve; nerve root and plexus disorders	G6_NERPLEX	64977	435371	-0.0244182	0.00631088	0.000109184	FinnGen clinical endpoints
C09A	9:125502949:A:AG	Disorders of the thyroid gland	E4_THYROID	76140	424208	-0.023381	0.00608687	0.000122422	FinnGen clinical endpoints
C09A	9:125502949:A:AG	Schizotypal disorder	F5_SCHIZOTYP	906	484776	0.211288	0.0556804	0.000147846	FinnGen clinical endpoints
C09A	9:125502949:A:AG	Nasal polyp	J10_NASALPOLYP	8496	371520	-0.0583079	0.0162705	0.000338829	FinnGen clinical endpoints
C09A	9:125502949:A:AG	Asthma (only as main-diagnosis) (more control exclusions)	J10_ASTHMA_MAIN_EXMORE	47300	259839	-0.0265359	0.00749542	0.000399715	FinnGen clinical endpoints
C09A	9:125502949:A:AG	Covid-19 suspected case	U22_COVID19_SUSPECTED	9587	478886	-0.0538343	0.0155197	0.000522829	FinnGen clinical endpoints
C09A	9:125502949:A:AG	Congenital iodine-deficiency syndrome/hypothyroidism	E4_CONGEIOD	1101	424208	-0.147219	0.0439426	0.000807365	FinnGen clinical endpoints
C09A	9:125502949:A:AG	Depression or dysthymia	F5_DEPRESSION_DYSTHYMIA	72588	254393	-0.0213031	0.00649854	0.00104494	FinnGen clinical endpoints
C09A	9:125502949:A:AG	Asthma; unspecified (mode)	ASTHMA_NAS	30770	270290	-0.0295458	0.00901915	0.00105327	FinnGen clinical endpoints
C09A	9:125502949:A:AG	Asthma/COPD (KELA code 203)	J10_ASTHMACOPDKELA	59317	409070	-0.0214379	0.00659104	0.00114362	FinnGen clinical endpoints
C09A	9:125502949:A:AG	Diseases of oesophagus; stomach and duodenum	K11_OESSTODUO	76563	423785	-0.0187395	0.0059333	0.00158661	FinnGen clinical endpoints
C09A	9:125502949:A:AG	Chronic rhinitis; nasopharyngitis and pharyngitis	J10_CHRONRHINITIS	15219	371520	-0.0375138	0.0122627	0.00221952	FinnGen clinical endpoints
C09A	9:125502949:A:AG	Chondropathies	M13_CHRONDROPATHIES	6678	491365	-0.0555455	0.0181882	0.0022586	FinnGen clinical endpoints
C09A	9:125502949:A:AG	Other disorders of cornea	H7_CORNEALOTH	3609	473095	0.0760242	0.0249825	0.00234153	FinnGen clinical endpoints
C09A	9:125502949:A:AG	Keratoconus	H7_CORNEALDEFORM	878	473095	0.152332	0.0502151	0.00241668	FinnGen clinical endpoints
C09A	9:125502949:A:AG	Weight; inverse-rank normalized	WEIGHT_IRN	370087	0	-0.00641542	0.00213854	0.0027006	FinnGen clinical endpoints
C09A	9:125502949:A:AG	Melanocytic naevi of upper limb; including shoulder	CD2_BENIGN_MELANOCYTIC_UPPERLIMB	802	499546	0.156115	0.0524675	0.00292543	FinnGen clinical endpoints
C09A	9:125502949:A:AG	Organ-limited amyloidosis	E4_AMYL_ORGAN	133	420066	-0.341235	0.116112	0.00329435	FinnGen clinical endpoints
C09A	9:125502949:A:AG	Myalgia	M13_MYALGIA	10632	357549	-0.0429312	0.0146132	0.00330514	FinnGen clinical endpoints
C09A	9:125502949:A:AG	Autoimmune diseases	AUTOIMMUNE	128075	372273	-0.0144444	0.00492846	0.00338073	FinnGen clinical endpoints
C09A	9:125502949:A:AG	Other/unspecified dorsalgia	M13_DORSALGIANAS	19307	353224	-0.0319025	0.0109832	0.00367655	FinnGen clinical endpoints
C09A	9:125502949:A:AG	Impacted maxillary molar	K11_MAXIL_MOLAR_FAILED_ERUPT_OBSTRUCTION_TOOTH	2335	498013	-0.0885371	0.0308404	0.00409411	FinnGen clinical endpoints
C09A	9:125502949:A:AG	Gastro-oesophageal reflux disease	K11_REFLUX	36025	423785	-0.0231105	0.0082075	0.00486586	FinnGen clinical endpoints
C09A	9:125502949:A:AG	Septal defects	Q17_SEPTA_DEFEC	2420	497928	0.0852101	0.0303976	0.00505999	FinnGen clinical endpoints
C09A	9:125502949:A:AG	Benign neoplasm: Kidney	CD2_BENIGN_KIDNEY	1133	499215	0.124161	0.0443545	0.00512142	FinnGen clinical endpoints
C09A	9:125502949:A:AG	Other osteochondropathies	M13_OSTEOCHONDROPATHY	2860	491365	-0.0767865	0.0275186	0.00526514	FinnGen clinical endpoints
C09A	9:125502949:A:AG	All dysplastic lesions of the vulva	N14_VULVAL_DYSPLASIA_ALL	1554	280510	0.104058	0.0378555	0.00598109	FinnGen clinical endpoints
C09A	9:125502949:A:AG	Benign neoplasm of urinary organs	CD2_BENIGN_URINARY	1603	498745	0.10133	0.0373072	0.00660572	FinnGen clinical endpoints
C09A	9:125502949:A:AG	Congenital malformations of heart and great arteries	CONGEN_HEART_ARTER	5303	495045	0.0555724	0.0205889	0.00695184	FinnGen clinical endpoints
C09A	9:125502949:A:AG	Deposits [accretions] on teeth	K11_DEPOSITS	2767	310260	-0.07563	0.0281581	0.00723336	FinnGen clinical endpoints
C09A	9:125502949:A:AG	Atrial septal defect	Q17_ASD	1409	494430	0.106513	0.0397254	0.007335	FinnGen clinical endpoints
C09A	9:125502949:A:AG	Cholinergic urticaria	L12_URTICA_CHOLINERG	177	482901	-0.272507	0.101967	0.00752853	FinnGen clinical endpoints
C09A	9:125502949:A:AG	Hernia	K11_HERNIA	73682	426666	-0.0163933	0.00617713	0.00795738	FinnGen clinical endpoints
C09A	9:125502949:A:AG	Trigger finger	M13_TRIGGERFINGER	6104	357549	-0.0505993	0.0191204	0.00813654	FinnGen clinical endpoints
C09A	9:125502949:A:AG	All dysplastic lesions of the vagina	N14_VAGINAL_DYSPLASIA_ALL	915	281149	0.130126	0.0491771	0.0081431	FinnGen clinical endpoints
C09A	9:125502949:A:AG	Body-mass index; inverse-rank normalized	BMI_IRN	362327	0	-0.0059897	0.00229267	0.00898711	FinnGen clinical endpoints
C09A	9:125502949:A:AG	Mesial bite	K11_MESIAL_BITE	346	500002	0.20559	0.079101	0.00934717	FinnGen clinical endpoints
C09A	9:125502949:A:AG	LSIL lesion of the vulva	N14_VULVAL_LSIL	1047	281017	0.118763	0.045954	0.00975506	FinnGen clinical endpoints
C09A	9:125502949:A:AG	Other and unspecified mononeuropathies of upper limb	G6_MONONPOTHUS	1114	435371	-0.112386	0.0436308	0.00999977	FinnGen clinical endpoints
C09A	9:125502949:A:AG	Recurrent dislocation of patella	M13_PATELLADISLOCATIO	2266	315115	-0.0796818	0.0310391	0.0102542	FinnGen clinical endpoints
C09A	9:125502949:A:AG	Other endophthalmitis	H7_OTHENDOPHTHALMITIS	175	478098	0.274888	0.108108	0.0109997	FinnGen clinical endpoints
C09A	9:125502949:A:AG	Villonodular synovitis (pigmented)	M13_VILLONODULAR	288	315115	0.221819	0.0873787	0.0111299	FinnGen clinical endpoints
C09A	9:125502949:A:AG	Obesity related asthma	ASTHMA_OBESITY	15107	441248	-0.0312391	0.0123294	0.011286	FinnGen clinical endpoints
C09A	9:125502949:A:AG	Tracheo-bronchomalasia	TRACHEOBRONCHOMAL	169	180057	-0.265986	0.105107	0.011386	FinnGen clinical endpoints
C09A	9:125502949:A:AG	Hereditary corneal dystrophies	H7_KERATOCONUS	1076	473095	0.115032	0.0455206	0.011503	FinnGen clinical endpoints
C09A	9:125502949:A:AG	Other noninflammatory disorders of vagina	N14_OTHNONINFVAG	3250	130160	0.0667331	0.0265478	0.0119473	FinnGen clinical endpoints
C09A	9:125502949:A:AG	Congenital obstructive defects of renal pelvis and congenital malformations of ureter	Q17_CONGEN_OBSTRUCTIVE_DEFECTS_RENAL_PELVIS_CONGEN_MALFO_URETER	720	498180	-0.139081	0.0555079	0.0122239	FinnGen clinical endpoints
C09A	9:125502949:A:AG	Other retinal artery occlusion	H7_OTHRETARTOCC	780	455449	-0.132654	0.0531875	0.0126284	FinnGen clinical endpoints
C09A	9:125502949:A:AG	Other soft tissue disorders; not elsewhere classified	M13_SOFTTISSUEOTH	63182	357549	-0.0159963	0.00649421	0.0137718	FinnGen clinical endpoints
C09A	9:125502949:A:AG	Premature rupture of membranes	O15_MEMBR_PREMAT_RUPT	10408	221186	0.0374635	0.0152157	0.0138102	FinnGen clinical endpoints
C09A	9:125502949:A:AG	Paralytic strabismus	H7_PARASTRAB	2581	476776	-0.0721575	0.0293474	0.0139428	FinnGen clinical endpoints
C09A	9:125502949:A:AG	Recurrent and persistent haematuria	N14_RECURANDPERHEAMATUR	285	492922	-0.215936	0.0878495	0.0139704	FinnGen clinical endpoints
C09A	9:125502949:A:AG	Restrictive cardiomyopathy	I9_CARDMYORESTR	114	492699	0.340344	0.139145	0.0144467	FinnGen clinical endpoints
C09A	9:125502949:A:AG	Soft tissue disorders	M13_SOFTTISSUE	142799	357549	-0.011565	0.00472825	0.0144471	FinnGen clinical endpoints
C09A	9:125502949:A:AG	Suggestive for eosinophilic asthma	ASTHMA_EOSINOPHIL_SUGG	3565	441248	-0.0610764	0.0250342	0.0146987	FinnGen clinical endpoints
C09A	9:125502949:A:AG	Malignant neoplasm of colon; excluding all cancers (controls excluding all cancers)	C3_COLON_EXALLC	7698	378749	-0.0424283	0.0173973	0.0147367	FinnGen clinical endpoints
C09A	9:125502949:A:AG	Diseases of salivary glands	K11_SALIVARY	8757	310260	-0.0392842	0.0161386	0.0149255	FinnGen clinical endpoints
C09A	9:125502949:A:AG	Malignant neoplasm of prostate; excluding all cancers (controls excluding all cancers)	C3_PROSTATE_EXALLC	20368	156671	0.0297921	0.0122416	0.0149465	FinnGen clinical endpoints
C09A	9:125502949:A:AG	Other and unspecified neuropathies	G6_HERIPOTHUN	149	491583	-0.294714	0.121265	0.0150852	FinnGen clinical endpoints
C09A	9:125502949:A:AG	Abnormalities of ear ossicles	H8_OSSICABN	66	465154	-0.366022	0.152401	0.0163192	FinnGen clinical endpoints
C09A	9:125502949:A:AG	Graves ophthalmopathy	GRAVES_OPHT	858	499490	-0.122148	0.0508654	0.0163332	FinnGen clinical endpoints
C09A	9:125502949:A:AG	Arterial embolism and thrombosis of lower extremity artery	I9_ARTEMBTHRLOW	1297	463106	-0.0990071	0.0413709	0.016704	FinnGen clinical endpoints
C09A	9:125502949:A:AG	Disorders of synovium and tendon	M13_SYNOTEND	28818	357549	-0.0218915	0.00915043	0.0167386	FinnGen clinical endpoints
C09A	9:125502949:A:AG	Manic episode	F5_MANIA	1157	434831	-0.108332	0.0453264	0.0168461	FinnGen clinical endpoints
C09A	9:125502949:A:AG	Disorder of carbohydrate metabolism; other/unspecified	E4_CARBONAS	116	420066	-0.292021	0.122203	0.0168655	FinnGen clinical endpoints
C09A	9:125502949:A:AG	Polyhydramnios	O15_POLYHYDR	1811	221186	0.0841492	0.0354323	0.0175521	FinnGen clinical endpoints
C09A	9:125502949:A:AG	Fracture of neck	ST19_FRACT_NECK	2108	490069	-0.0769345	0.0324716	0.0178226	FinnGen clinical endpoints
C09A	9:125502949:A:AG	Labour and delivery complicated by fetal stress [distress]	O15_LABOUR_FETAL_STRESS	12168	214925	0.0336148	0.0142241	0.0181167	FinnGen clinical endpoints
C09A	9:125502949:A:AG	Female pelvic inflammatory disorders in diseases classified elsewhere	N14_FEMPELINFINOTH	133	250564	0.304843	0.129099	0.01821	FinnGen clinical endpoints
C09A	9:125502949:A:AG	Other disorders of breast	N14_BREASTDISOTH	5052	258508	-0.0497961	0.0211611	0.0186136	FinnGen clinical endpoints
C09A	9:125502949:A:AG	Asthma-related infections	ASTHMA_INFECTIONS	31090	441248	-0.0205703	0.00874741	0.0186935	FinnGen clinical endpoints
C09A	9:125502949:A:AG	Thyrotoxicosis factitia	E4_THYTOXFAC	107	489345	-0.333942	0.14256	0.0191571	FinnGen clinical endpoints
C09A	9:125502949:A:AG	Residual foreign body in soft tissue	M13_FOREIGNBODY	1974	357549	-0.0784841	0.0335698	0.0193905	FinnGen clinical endpoints
C09A	9:125502949:A:AG	Pain (limb; back; neck; head abdominally)	PAIN	237944	261418	-0.0100241	0.00428917	0.0194348	FinnGen clinical endpoints
C09A	9:125502949:A:AG	Pathological resorption of teeth	K11_RESORPTION	1122	310260	-0.103801	0.0444699	0.0195866	FinnGen clinical endpoints
C09A	9:125502949:A:AG	Other headache syndromes	G6_HEADACHE	21750	374605	-0.0242024	0.0104192	0.0201865	FinnGen clinical endpoints
C09A	9:125502949:A:AG	Portal vein thrombosis	I9_PVT	511	432223	0.152331	0.0657794	0.0205698	FinnGen clinical endpoints
C09A	9:125502949:A:AG	Acute renal failure	N14_ACUTERENFAIL	8383	480448	0.0381178	0.0164757	0.0206914	FinnGen clinical endpoints
C09A	9:125502949:A:AG	Nutritional marasmus	E4_MARASMUS	55	499678	0.458987	0.199018	0.0210965	FinnGen clinical endpoints
C09A	9:125502949:A:AG	Oral leukoplakia and related diseases	K11_ORAL_LEUCOPLAC_RELAT	1972	498376	0.0772119	0.0335373	0.0213196	FinnGen clinical endpoints
C09A	9:125502949:A:AG	Cellulitis of external ear	H8_EXT_CELLUL	416	485292	-0.167549	0.0729375	0.0216098	FinnGen clinical endpoints
C09A	9:125502949:A:AG	Carpal tunnel syndrome	G6_CARPTU	31181	435371	-0.0202099	0.00882418	0.0220044	FinnGen clinical endpoints
C09A	9:125502949:A:AG	Hyperfunction of pituitary gland; other and/or unspecified	E4_HYPERPITNAS	58	479069	0.44096	0.192914	0.0222664	FinnGen clinical endpoints
C09A	9:125502949:A:AG	Malignant neoplasm of small intestine; excluding all cancers (controls excluding all cancers)	C3_SMALL_INTESTINE_EXALLC	1034	378749	-0.105571	0.04634	0.0227159	FinnGen clinical endpoints
C09A	9:125502949:A:AG	Shoulder lesions	M13_SHOULDER	47311	357549	-0.0168272	0.00739361	0.0228518	FinnGen clinical endpoints
C09A	9:125502949:A:AG	Disorder of external ear; unspecified	H8_EXTDISINOTH	1118	485292	-0.101027	0.0444197	0.022944	FinnGen clinical endpoints
C09A	9:125502949:A:AG	Exophthalmic conditions	H7_EXOPTHALMUS	371	453930	-0.175419	0.0771297	0.0229456	FinnGen clinical endpoints
C09A	9:125502949:A:AG	Malignant neoplasm of renal pelvis; excluding all cancers (controls excluding all cancers)	C3_RENAL_PELVIS_EXALLC	391	378749	0.170708	0.0752753	0.0233421	FinnGen clinical endpoints
C09A	9:125502949:A:AG	Dorsopathies	M13_DORSOPATHY	147124	353224	-0.0106711	0.00470579	0.0233507	FinnGen clinical endpoints
C09A	9:125502949:A:AG	Conjunctivitis	H7_CONJUNCTIVITIS	41074	454779	-0.0174847	0.00771378	0.0234094	FinnGen clinical endpoints
C09A	9:125502949:A:AG	Inguinal hernia	K11_HERING	43066	426666	-0.0179938	0.00797371	0.0240309	FinnGen clinical endpoints
C09A	9:125502949:A:AG	All dysplastic lesions of the cervix uteri; vagina or vulva	N14_FEMALE_GENITAL_DYSPLASIA_ALL	13239	268825	0.0299708	0.0132826	0.0240464	FinnGen clinical endpoints
C09A	9:125502949:A:AG	Excessive attrition of teeth	K11_ATTRITION	22758	114335	-0.0244527	0.0108464	0.0241685	FinnGen clinical endpoints
C09A	9:125502949:A:AG	Other and unspecified mononeuropathies; also in other diseases	G6_MONOOTHUNS	1098	435371	-0.100968	0.0448832	0.0244754	FinnGen clinical endpoints
C09A	9:125502949:A:AG	Other dorsopathies; not elsewhere classified	M13_DORSOPATHYOTH	111401	353224	-0.0116481	0.00519104	0.0248405	FinnGen clinical endpoints
C09A	9:125502949:A:AG	Spinal osteochondrosis	M13_SPINALOSTEOCHON	416	353224	-0.16362	0.0730731	0.0251478	FinnGen clinical endpoints
C09A	9:125502949:A:AG	LSIL lesion of the vagina	N14_VAGINAL_LSIL	499	281565	0.148514	0.0665044	0.0255388	FinnGen clinical endpoints
C09A	9:125502949:A:AG	Benign neoplasm: Other/unspecified site	CD2_BENIGN_NOS	551	499797	-0.141227	0.0632446	0.025547	FinnGen clinical endpoints
C09A	9:125502949:A:AG	Unspecified organic or symptomatic mental disorder	F5_UNSORG	130	469981	-0.291723	0.130717	0.0256336	FinnGen clinical endpoints
C09A	9:125502949:A:AG	Malignant neoplasm of corpus uteri; excluding all cancers (controls excluding all cancers)	C3_CORPUS_UTERI_EXALLC	3490	222078	-0.0576525	0.0258511	0.0257359	FinnGen clinical endpoints
C09A	9:125502949:A:AG	Myositis	M13_MYOSITIS	932	357549	-0.10885	0.0488146	0.0257561	FinnGen clinical endpoints
C09A	9:125502949:A:AG	Presbycusis	H8_HL_PRESBY	5817	437331	-0.0453091	0.0203446	0.0259418	FinnGen clinical endpoints
C09A	9:125502949:A:AG	Juvenile osteochondrosis	M13_JUVOSTEOCHONRHIP	1308	491365	-0.0912394	0.0411697	0.026679	FinnGen clinical endpoints
C09A	9:125502949:A:AG	First line medication for Crohn's disease	RX_CROHN_1STLINE	106320	394028	-0.0115355	0.00523103	0.0274397	FinnGen clinical endpoints
C09A	9:125502949:A:AG	Nonorganic sleeping disorders (more control exclusions)	KRA_PSY_SLEEP_NONORG_EXMORE	8336	362304	-0.0375728	0.0170923	0.0279325	FinnGen clinical endpoints
C09A	9:125502949:A:AG	Dorsalgia	M13_DORSALGIA	83888	353224	-0.0127129	0.00579318	0.028202	FinnGen clinical endpoints
C09A	9:125502949:A:AG	Unspecified behavioural syndromes associated with physiological disturbances and physical factors +Physiological and behavioural factors associated with disorders of diseases classified elsewhere	F5_PHYSBEHOTH	601	484901	-0.132776	0.0606924	0.0286926	FinnGen clinical endpoints
C09A	9:125502949:A:AG	Toxic liver disease	K11_TOXLIV	520	485213	0.142584	0.0651829	0.0287105	FinnGen clinical endpoints
C09A	9:125502949:A:AG	Other and unspecified papulosquamous disorders	L12_PAPULOSQUONAS	201	482181	0.228721	0.104593	0.0287601	FinnGen clinical endpoints
C09A	9:125502949:A:AG	Embolic stroke	I9_STR_EMBOLIC	1808	453828	0.0769515	0.0352346	0.0289641	FinnGen clinical endpoints
C09A	9:125502949:A:AG	Impacted teeth	K11_IMPACTED_TEETH	9055	491293	-0.0353827	0.0162146	0.0290978	FinnGen clinical endpoints
C09A	9:125502949:A:AG	Asthma-related acute respiratory infections	ASTHMA_ACUTE_RESPIRATORY_INFECTIONS	22761	441248	-0.0220848	0.0101219	0.0291186	FinnGen clinical endpoints
C09A	9:125502949:A:AG	Other disorders affecting eyelid function	H7_EYELIDFUNC	284	453930	-0.193531	0.0887512	0.0292133	FinnGen clinical endpoints
C09A	9:125502949:A:AG	Agranulocytosis	D3_AGRANULOCYTOSIS	4238	491224	0.0499591	0.0229884	0.0297632	FinnGen clinical endpoints
C09A	9:125502949:A:AG	Heart failure and hypertrophic cardiomyopathy	I9_HEARTFAIL_AND_HYPERTCARDIOM	561	498972	0.136293	0.0628964	0.0302392	FinnGen clinical endpoints
C09A	9:125502949:A:AG	Lesion of radial nerve	G6_RADLES	1384	435371	-0.0864175	0.0399355	0.0304698	FinnGen clinical endpoints
C09A	9:125502949:A:AG	Precocious puberty	E4_PREPUB	176	479069	-0.242043	0.111928	0.0305816	FinnGen clinical endpoints
C09A	9:125502949:A:AG	Lung transplant status	Z21_LUNG_TRANSPLANT_STATUS	243	500104	-0.206182	0.0955477	0.0309364	FinnGen clinical endpoints
C09A	9:125502949:A:AG	Sixth [abducent] nerve palsy	H7_PARASTRA6	1130	476776	-0.095473	0.0442517	0.0309663	FinnGen clinical endpoints
C09A	9:125502949:A:AG	Magnesium deficiency	E4_MG_DEF	94	467142	0.330289	0.153209	0.0310985	FinnGen clinical endpoints
C09A	9:125502949:A:AG	Infections of breast associated with childbirth	O15_BIRTH_BREAT_INFECT	1398	270228	0.0859573	0.0398971	0.0312033	FinnGen clinical endpoints
C09A	9:125502949:A:AG	Disorders of orbit	H7_ORBIT	1637	453930	-0.0789998	0.0367816	0.0317293	FinnGen clinical endpoints
C09A	9:125502949:A:AG	Malignant neoplasm of oesophagus; excluding all cancers (controls excluding all cancers)	C3_OESOPHAGUS_EXALLC	1277	378749	0.0894151	0.0417387	0.0321729	FinnGen clinical endpoints
C09A	9:125502949:A:AG	Other disorders of the musculoskeletal system and connective tissue	M13_MUSCULOSKELEOTH	5732	494616	0.0423055	0.0197792	0.0324444	FinnGen clinical endpoints
C09A	9:125502949:A:AG	Temporomandibular joint disorders; including avohilmo	TEMPOROMANDIB_INCLAVO	20799	479549	-0.0226502	0.0106165	0.0328844	FinnGen clinical endpoints
C09A	9:125502949:A:AG	Dermatitis and eczema	L12_DERMATITISECZEMA	67474	432874	-0.0130392	0.00618919	0.0351374	FinnGen clinical endpoints
C09A	9:125502949:A:AG	Preterm labour and delivery	O15_PRETERM	11405	214925	0.0301155	0.0143113	0.0353509	FinnGen clinical endpoints
C09A	9:125502949:A:AG	Transient ischemic attack	I9_TIA	24948	453276	-0.020799	0.00994521	0.0364964	FinnGen clinical endpoints
C09A	9:125502949:A:AG	Disorders of parathyroid gland	E4_PARATHYRO	8655	479069	0.0339877	0.0162665	0.0366699	FinnGen clinical endpoints
C09A	9:125502949:A:AG	Other diseases of intestines	K11_INTESTOTH	105623	394725	-0.0110627	0.00529748	0.0367722	FinnGen clinical endpoints
C09A	9:125502949:A:AG	Lung transplantation	LUNG_TRANSPLANTATION	244	500104	-0.198925	0.0953645	0.0369837	FinnGen clinical endpoints
C09A	9:125502949:A:AG	Complications of anaesthesia during labour and delivery	O15_LABOUR_ANEST_COMPLIC	137	214925	-0.263997	0.12686	0.0374317	FinnGen clinical endpoints
C09A	9:125502949:A:AG	Ankyloglossia	Q17_ANKYLOGLOSSIA	594	499754	-0.128888	0.0619534	0.0374887	FinnGen clinical endpoints
C09A	9:125502949:A:AG	Other predominantly sexually transmitted diseases; not elsewhere classified	AB1_SEXUAL_TRANSMISSION_NOS	7854	485458	0.0351506	0.0169975	0.038642	FinnGen clinical endpoints
C09A	9:125502949:A:AG	Drug-induced obesity	E4_OBESITYDRUG	316	468849	-0.172753	0.0835588	0.0386919	FinnGen clinical endpoints
C09A	9:125502949:A:AG	Fracture of femur	ST19_FRACT_FEMUR	12229	476877	0.0286612	0.0138641	0.0387062	FinnGen clinical endpoints
C09A	9:125502949:A:AG	Primary coxarthrosis; bilateral	PRIM_COXARTHROSIS	11863	469546	0.0288566	0.0140173	0.0395294	FinnGen clinical endpoints
C09A	9:125502949:A:AG	Cervical disc disorders	M13_CERVICDISC	17993	353224	-0.0235532	0.0114449	0.0395941	FinnGen clinical endpoints
C09A	9:125502949:A:AG	Rotator cuff syndrome	M13_ROTATORCUFF	33117	357549	-0.0178187	0.00866771	0.0398061	FinnGen clinical endpoints
C09A	9:125502949:A:AG	Depression medications	ANTIDEPRESSANTS	149403	111976	-0.0134662	0.00655722	0.0400092	FinnGen clinical endpoints
C09A	9:125502949:A:AG	Other diseases of blood and blood-forming organs; wide	D3_BLOODOTHER	9124	491224	0.0323004	0.0157333	0.0400738	FinnGen clinical endpoints
C09A	9:125502949:A:AG	Alcohol induced polyneuropathy	G6_ALCOPOLY	336	491583	-0.165493	0.0807745	0.040479	FinnGen clinical endpoints
C09A	9:125502949:A:AG	Other extrapyramidal and movement disorders in other diseases	G6_XTRAPYROTH	9197	484084	-0.0320883	0.0156791	0.0407005	FinnGen clinical endpoints
C09A	9:125502949:A:AG	Perioral dermatitis	L12_PERIORALDERM	779	476404	-0.109022	0.0533283	0.0409185	FinnGen clinical endpoints
C09A	9:125502949:A:AG	Short Achilles tendon (acquired)	M13_SHORTACHILLES	1021	357549	-0.0965564	0.0472758	0.0411112	FinnGen clinical endpoints
C09A	9:125502949:A:AG	Pseudopolyposis of colon	COLONPSEUDOP	106	476577	-0.294064	0.14403	0.0411832	FinnGen clinical endpoints
C09A	9:125502949:A:AG	Hyperparathyroidism	E4_HYPERPARA	7591	479069	0.0353847	0.0173477	0.0413761	FinnGen clinical endpoints
C09A	9:125502949:A:AG	Long labour	O15_LABOUR_LONG	11260	214925	0.0295688	0.0145401	0.0419914	FinnGen clinical endpoints
C09A	9:125502949:A:AG	Other and unspecified noninflammatory disorders of ovary; fallopian tube and broad ligament	N14_OTHNONINFOVA	1079	130160	-0.092613	0.0455738	0.0421376	FinnGen clinical endpoints
C09A	9:125502949:A:AG	Codeine or tramadol medication	RX_CODEINE_TRAMADOL	84151	416197	-0.0115358	0.00567726	0.0421599	FinnGen clinical endpoints
C09A	9:125502949:A:AG	Benign neoplasm: Stomach	CD2_BENIGN_STOMACH	3603	496745	-0.0504575	0.0248655	0.0424356	FinnGen clinical endpoints
C09A	9:125502949:A:AG	Complications of labour and delivery	O15_COMPLIC_LAB_DELIV	67139	214925	0.0136023	0.00670442	0.0424727	FinnGen clinical endpoints
C09A	9:125502949:A:AG	Dissociative [conversion] disorders	F5_DISSOCIATIVE	1525	444414	-0.0782079	0.0385577	0.0425265	FinnGen clinical endpoints
C09A	9:125502949:A:AG	Epiphora	H7_EPIPHORA	743	453930	0.110626	0.0546107	0.0427947	FinnGen clinical endpoints
C09A	9:125502949:A:AG	SLE (Finngen)	SLE_FG	1306	372273	-0.0833373	0.0413794	0.0440119	FinnGen clinical endpoints
C09A	9:125502949:A:AG	Ménière disease	H8_MENIERE	3680	474839	-0.0493958	0.0246552	0.0451284	FinnGen clinical endpoints
C09A	9:125502949:A:AG	Habit and impulse disorders	F5_HABIT	607	486464	0.121937	0.060961	0.0454737	FinnGen clinical endpoints
C09A	9:125502949:A:AG	Diabetes; insulin treatment (Kela reimbursement) (more control exclusions)	KELA_DIAB_INSUL_EXMORE	77557	403479	-0.012482	0.00625469	0.0459759	FinnGen clinical endpoints
C09A	9:125502949:A:AG	Hemiplegia	G6_HEMIPLE	2008	495687	-0.0662292	0.0332165	0.0461668	FinnGen clinical endpoints
C09A	9:125502949:A:AG	Dermatophytosis	AB1_DERMATOPHYTOSIS	5071	488977	0.0418049	0.0209769	0.0462711	FinnGen clinical endpoints
C09A	9:125502949:A:AG	Other shoulder lesions	M13_SHOULDERNAS	3880	357549	-0.0477997	0.0240009	0.0464162	FinnGen clinical endpoints
C09A	9:125502949:A:AG	Kidney transplant status	Z21_KIDNEY_TRANSPLANT_STATUS	1840	493510	-0.0691944	0.0347466	0.0464366	FinnGen clinical endpoints
C09A	9:125502949:A:AG	HSIL lesion of the vagina	N14_VAGINAL_HSIL	468	281596	0.136758	0.0687054	0.0465372	FinnGen clinical endpoints
C09A	9:125502949:A:AG	Fetus and newborn affected by maternal conditions that may be unrelated to present pregnancy	P16_FET_NEWB_MATERN_COND_UNREL_PRESENT_PREGNAC	133	499887	0.262122	0.131743	0.0466294	FinnGen clinical endpoints
C09A	9:125502949:A:AG	Other disorders of bone	M13_OTHERBONE	8983	473264	-0.0314811	0.0158409	0.0468857	FinnGen clinical endpoints
C09A	9:125502949:A:AG	Intestinal malabsorption	K11_MALABSORB	1688	478189	-0.0718448	0.0362443	0.0474526	FinnGen clinical endpoints
C09A	9:125502949:A:AG	Embolic stroke with flimmer	I9_STR_EMBOLIC_WITH_FLIMMER	959	436816	0.0956419	0.0484077	0.0481826	FinnGen clinical endpoints
C09A	9:125502949:A:AG	Other congenital malformations of urinary system	Q17_OTHER_CONGEN_MALFO_URINARY_SYSTEM	167	498180	-0.228486	0.115825	0.0485322	FinnGen clinical endpoints
C09A	9:125502949:A:AG	Bicuspidal aortic valve syndrome	Q17_BICUSP_AORTIC_VALVE	1261	494430	0.0825376	0.0419043	0.0488765	FinnGen clinical endpoints
C09A	9:125502949:A:AG	Seborrhoeic dermatitis	L12_SEBORRHOEIC	3787	432874	-0.0476502	0.0242437	0.0493606	FinnGen clinical endpoints
C09A	12:85696028:A:G	Inguinal hernia	K11_HERING	43066	426666	-0.0524739	0.0134573	9.64739e-05	FinnGen clinical endpoints
C09A	12:85696028:A:G	Calcific aortic valvular stenosis; operated	I9_CAVS_OPERATED	12418	487930	0.0870275	0.0227798	0.000133251	FinnGen clinical endpoints
C09A	12:85696028:A:G	Temporal arteritis	M13_TEMPARTERIT	1225	484260	0.243844	0.066213	0.00023076	FinnGen clinical endpoints
C09A	12:85696028:A:G	Other necrotizing vasculopathies (FG)	NECROVASC_FG	2250	374317	0.183076	0.0502903	0.000272226	FinnGen clinical endpoints
C09A	12:85696028:A:G	Asthma-related acute respiratory infections	ASTHMA_ACUTE_RESPIRATORY_INFECTIONS	22761	441248	0.0555622	0.016505	0.000761623	FinnGen clinical endpoints
C09A	12:85696028:A:G	Valvular heart disease excluding rheumatic fever	I9_VHD	28602	375343	0.0532024	0.0159395	0.00084452	FinnGen clinical endpoints
C09A	12:85696028:A:G	Giant cell arteritis	M13_GIANTCELL	1387	484260	0.206406	0.062871	0.00102702	FinnGen clinical endpoints
C09A	12:85696028:A:G	Retention of urine	R18_RETEN_URINE	15722	453777	0.0651682	0.0206616	0.00161013	FinnGen clinical endpoints
C09A	12:85696028:A:G	Other congenital malformations of skin	Q17_OTHER_CONGEN_MALFO_SKIN	1515	496855	0.18559	0.0603986	0.00212095	FinnGen clinical endpoints
C09A	12:85696028:A:G	Hyperlipidaemia; other/unspecified	E4_HYPERLIPNAS	17615	420066	-0.0604897	0.0201673	0.00270514	FinnGen clinical endpoints
C09A	12:85696028:A:G	Tibial collateral bursitis [Pellegrini-Stieda]	M13_TIBIALCOLLATERAL	391	353224	-0.397265	0.133228	0.00286517	FinnGen clinical endpoints
C09A	12:85696028:A:G	Glaucoma	H7_GLAUCOMA	26591	473757	-0.0484736	0.0162565	0.0028657	FinnGen clinical endpoints
C09A	12:85696028:A:G	Bronchitis	BRONCHITIS	77621	422727	0.0289422	0.00973116	0.00293778	FinnGen clinical endpoints
C09A	12:85696028:A:G	Other cataract	H7_CATARACTOTHER	25554	409535	-0.0512844	0.0173255	0.00307581	FinnGen clinical endpoints
C09A	12:85696028:A:G	Haemorrhage in early pregnancy	O15_HAEMORRH_EARLY_PREG	13013	237906	0.0641859	0.0218563	0.00331703	FinnGen clinical endpoints
C09A	12:85696028:A:G	Inflammatory diseases of the central nervous system	G6_NEUINFL	3261	497087	0.123127	0.0420996	0.00344842	FinnGen clinical endpoints
C09A	12:85696028:A:G	Dissociative [conversion] disorders	F5_DISSOCIATIVE	1525	444414	0.171234	0.0597696	0.00417138	FinnGen clinical endpoints
C09A	12:85696028:A:G	Intracranial and intraspinal abscess and granuloma	G6_CNSABSC	378	497087	0.321251	0.11402	0.00483983	FinnGen clinical endpoints
C09A	12:85696028:A:G	Meningitis	MENINGITIS	1878	495910	0.153343	0.0544473	0.00485713	FinnGen clinical endpoints
C09A	12:85696028:A:G	Mild or no visual impairment; binocular	H7_MILDVISIMPBINOC	162	475933	0.454288	0.161571	0.00492822	FinnGen clinical endpoints
C09A	12:85696028:A:G	Biomechanical lesions; not elsewhere classified	M13_BIOMECHLESIO	1707	494616	0.159014	0.0567948	0.00511352	FinnGen clinical endpoints
C09A	12:85696028:A:G	Current smoker	CURRENT_SMOKER	77563	150355	-0.0329057	0.0118523	0.00549769	FinnGen clinical endpoints
C09A	12:85696028:A:G	Autoimmune hepatitis	AUTOHEP	264	372273	0.368129	0.134026	0.00601977	FinnGen clinical endpoints
C09A	12:85696028:A:G	Acute alcohol intoxication; ICD10	ALCOHOLACUTE10	8774	489910	0.0704787	0.0258221	0.00634498	FinnGen clinical endpoints
C09A	12:85696028:A:G	Adhesive capsulitis of shoulder	M13_ADHCAPSULITIS	7372	357549	-0.0811622	0.0297987	0.0064558	FinnGen clinical endpoints
C09A	12:85696028:A:G	Asthma-related infections	ASTHMA_INFECTIONS	31090	441248	0.0389385	0.0143323	0.00659113	FinnGen clinical endpoints
C09A	12:85696028:A:G	Unspecified acute lower respiratory infection	J10_ACUTELOWERNAS	6465	471806	0.0811027	0.0299827	0.00683078	FinnGen clinical endpoints
C09A	12:85696028:A:G	Bacterial meningitis	G6_MENINGBACT	1268	497087	0.177112	0.0654853	0.00683833	FinnGen clinical endpoints
C09A	12:85696028:A:G	Suicide or other Intentional self-harm	VWXY20_SUICI_OTHER_INTENTI_SELF_H	11538	488810	0.0618451	0.0229937	0.00715254	FinnGen clinical endpoints
C09A	12:85696028:A:G	Primary open-angle glaucoma; strict	H7_GLAUCOMA_POAG	10832	473757	-0.0677935	0.0252691	0.00729945	FinnGen clinical endpoints
C09A	12:85696028:A:G	Basal cell carcinoma; excluding all cancers (controls excluding all cancers)	C3_BASAL_CELL_CARCINOMA_EXALLC	26272	378749	-0.0461485	0.0172695	0.0075346	FinnGen clinical endpoints
C09A	12:85696028:A:G	Other specified disorders of kidney and ureter	N14_OTHETNASKIDUR	1170	495511	0.183258	0.0689347	0.00785073	FinnGen clinical endpoints
C09A	12:85696028:A:G	Gestational [pregnancy-induced] oedema and proteinuria without hypertension	O15_GESTAT_OEDEM_PREINUR	3491	259313	0.107336	0.0406408	0.00826418	FinnGen clinical endpoints
C09A	12:85696028:A:G	Leiomyosarcoma; excluding all cancers (controls excluding all cancers)	C3_LEIOMYOSARCOMA_EXALLC	306	378749	0.332181	0.125879	0.00831783	FinnGen clinical endpoints
C09A	12:85696028:A:G	Other and unspecified acne	L12_ACNE_NAS	507	476404	0.26611	0.101666	0.00885768	FinnGen clinical endpoints
C09A	12:85696028:A:G	Other disorders of bladder	N14_OTHBLADD	4699	403328	0.0947483	0.036229	0.00891579	FinnGen clinical endpoints
C09A	12:85696028:A:G	COPD/asthma/ILD related infections	PULM_INFECTIONS	162180	338168	0.0197716	0.00757917	0.0090895	FinnGen clinical endpoints
C09A	12:85696028:A:G	Benign neoplasm: Endocrine gland; other/unspecified	CD2_BENIGN_ENDOCRINE_NOS	118	500230	-0.589159	0.22889	0.0100533	FinnGen clinical endpoints
C09A	12:85696028:A:G	Chronic suppurative otitis media	H8_CHRON_SUPOTITIS	2748	465154	0.123497	0.0480042	0.0100928	FinnGen clinical endpoints
C09A	12:85696028:A:G	Endometriosis diagnosis and infertility diagnosis occurring together	N14_ENDOMET_INFERT	4413	268626	0.0966859	0.0376315	0.0101908	FinnGen clinical endpoints
C09A	12:85696028:A:G	Testicular dysfunction; other/unspecified	E4_TESTICDYSNAS	146	211289	-0.54775	0.214231	0.0105633	FinnGen clinical endpoints
C09A	12:85696028:A:G	Mental and behavioural disorders due to sedatives or hypnotics	F5_SEDAHYP	2668	491508	0.118594	0.0464876	0.0107387	FinnGen clinical endpoints
C09A	12:85696028:A:G	Other dermatomyositis	M13_DERMATOMYOTH	169	484260	0.483189	0.189479	0.0107694	FinnGen clinical endpoints
C09A	12:85696028:A:G	Unspecified renal colic	N14_RENALCOLNAS	207	486185	0.441489	0.173472	0.0109272	FinnGen clinical endpoints
C09A	12:85696028:A:G	Suppurative and unspecified otitis media	H8_MED_SUPP	20472	465154	0.0460422	0.0182249	0.0115258	FinnGen clinical endpoints
C09A	12:85696028:A:G	All dysplastic lesions of the vagina	N14_VAGINAL_DYSPLASIA_ALL	915	281149	0.19108	0.0759613	0.0118867	FinnGen clinical endpoints
C09A	12:85696028:A:G	Basal cell carcinoma; including avohilmo; excluding all cancers (controls excluding all cancers)	C3_BASAL_CELL_CARCINOMA_INCLAVO_EXALLC	27001	378270	-0.0421332	0.0169204	0.0127714	FinnGen clinical endpoints
C09A	12:85696028:A:G	Benign neoplasm: Heart	CD2_BENIGN_HEART	109	500239	0.588488	0.237246	0.0131199	FinnGen clinical endpoints
C09A	12:85696028:A:G	Congenital ichthyosis	Q17_CONGEN_ICHTHYOSIS	110	496855	-0.591489	0.239805	0.0136424	FinnGen clinical endpoints
C09A	12:85696028:A:G	Asthma-related pneumonia	ASTHMA_PNEUMONIA	16964	441248	0.0475384	0.019317	0.0138564	FinnGen clinical endpoints
C09A	12:85696028:A:G	Acute upper respiratory infections	J10_UPPERINFEC	97696	402652	0.0221781	0.00902226	0.0139653	FinnGen clinical endpoints
C09A	12:85696028:A:G	Other disorders of veins	I9_VEINSOTH	18090	432223	0.0472675	0.0192929	0.014286	FinnGen clinical endpoints
C09A	12:85696028:A:G	Diseases of middle ear and mastoid	H8_MIDDLEMASTOID	35194	465154	0.0346253	0.0141348	0.0142998	FinnGen clinical endpoints
C09A	12:85696028:A:G	Other and unspecified disorders of binocular movement	H7_BINOCUMOVNAS	196	476776	0.442135	0.180544	0.0143291	FinnGen clinical endpoints
C09A	12:85696028:A:G	Other and unspecified papulosquamous disorders	L12_PAPULOSQUONAS	201	482181	0.422755	0.172873	0.0144664	FinnGen clinical endpoints
C09A	12:85696028:A:G	Anankastic personality disorder	F5_ANAPER	1468	486464	0.153597	0.0634963	0.0155636	FinnGen clinical endpoints
C09A	12:85696028:A:G	Ever smoker	EVER_SMOKER	145409	150355	-0.0232035	0.00961406	0.0158001	FinnGen clinical endpoints
C09A	12:85696028:A:G	Other sexually transmitted chlamydial diseases	AB1_CHLAMYDIA_OTHER	2782	485458	0.115886	0.0482794	0.016381	FinnGen clinical endpoints
C09A	12:85696028:A:G	All pneumoniae	J10_PNEUMONIA	78791	421557	0.0236857	0.00993541	0.0171269	FinnGen clinical endpoints
C09A	12:85696028:A:G	Transient retinal artery occlusion	H7_RETARTOCCTRANS	77	455449	-0.670886	0.282407	0.0175206	FinnGen clinical endpoints
C09A	12:85696028:A:G	Sexual dysfunction	F5_SEXDYS	534	484901	0.252082	0.106115	0.0175223	FinnGen clinical endpoints
C09A	12:85696028:A:G	DVT of lower extremities	I9_PHLETHROMBDVTLOW	8134	432223	0.0671198	0.0282598	0.0175441	FinnGen clinical endpoints
C09A	12:85696028:A:G	Dacryoadenitis	H7_DACRYOADENITIS	265	453930	-0.353777	0.14972	0.0181318	FinnGen clinical endpoints
C09A	12:85696028:A:G	Leukaemia of unspecified cell type (controls excluding all cancers)	CD2_LEUKAEMIA_NAS_EXALLC	278	378749	-0.353054	0.149728	0.0183755	FinnGen clinical endpoints
C09A	12:85696028:A:G	Other/unspecified soft tissue disorders related to use; overuse and pressure	M13_OVERUSENAS	1109	357549	-0.177968	0.0757807	0.0188512	FinnGen clinical endpoints
C09A	12:85696028:A:G	Hypertrophy of breast in women and men	N14_HYPERTROPHYBREAST_BOTH	8461	475603	-0.0636187	0.0272063	0.0193673	FinnGen clinical endpoints
C09A	12:85696028:A:G	Ventral hernia	K11_VENTHER	10405	426666	0.0579375	0.0247868	0.0194165	FinnGen clinical endpoints
C09A	12:85696028:A:G	Hypothyroidism; strict autoimmune	E4_HYTHY_AI_STRICT	54752	362639	0.0277908	0.0119183	0.0197124	FinnGen clinical endpoints
C09A	12:85696028:A:G	Other disorders of amniotic fluid and membranes	O15_AMNIOT_OTHER	6066	221186	-0.0752766	0.0324458	0.0203371	FinnGen clinical endpoints
C09A	12:85696028:A:G	Other disorders of breast and lactation associated with childbirth	O15_BREAST_LACT_OTHER_DIS	652	270228	0.225401	0.0973099	0.0205409	FinnGen clinical endpoints
C09A	12:85696028:A:G	Disorders of lipoprotein metabolism and other lipidaemias	E4_LIPOPROT	59366	420066	-0.0264539	0.0114687	0.0210756	FinnGen clinical endpoints
C09A	12:85696028:A:G	Degenerative myopia	H7_DEGENMYOPIA	228	478098	-0.376802	0.163394	0.0211052	FinnGen clinical endpoints
C09A	12:85696028:A:G	Other and unspecified visual disturbances	H7_VISDISTNAS	3613	475933	0.0947318	0.0411849	0.0214393	FinnGen clinical endpoints
C09A	12:85696028:A:G	Age-related macular degeneration (whether dry or wet)	H7_AMD	12495	461686	-0.05512	0.0240448	0.0218832	FinnGen clinical endpoints
C09A	12:85696028:A:G	Influenza and pneumonia	J10_INFLUPNEU	84810	415538	0.0219291	0.00961865	0.0226167	FinnGen clinical endpoints
C09A	12:85696028:A:G	Hernia of abdominal wall; postoperative	ABDOM_HERNIA_POSTOP	8152	277113	0.0639325	0.0281321	0.0230515	FinnGen clinical endpoints
C09A	12:85696028:A:G	Cervicocranial syndrome	M13_CERVICOCRANSDR	4595	353224	0.0815641	0.0359829	0.0234056	FinnGen clinical endpoints
C09A	12:85696028:A:G	Disorder of visual pathways; unspecified	H7_VISUALPATHNAS	60	496621	0.706255	0.311812	0.0235126	FinnGen clinical endpoints
C09A	12:85696028:A:G	Alzheimer’s disease (Early onset) (more control exclusions)	AD_EO_EXMORE	1820	216472	-0.13389	0.0593854	0.0241585	FinnGen clinical endpoints
C09A	12:85696028:A:G	Female infertility; tubal origin	N14_FITUB	2038	130160	0.125103	0.0555076	0.0242086	FinnGen clinical endpoints
C09A	12:85696028:A:G	Mixed hyperlipidaemia	E4_HYPERLIPMIX	1495	420066	-0.149481	0.0663791	0.0243271	FinnGen clinical endpoints
C09A	12:85696028:A:G	Renal tubulo-interstitial disorders in diseases classified elsewhere	N14_RENALTUBULOINOTH	328	447142	0.314605	0.140034	0.0246632	FinnGen clinical endpoints
C09A	12:85696028:A:G	Disorders of glossopharyngeal nerve	G6_DISGLO	64	435371	0.690075	0.307836	0.024981	FinnGen clinical endpoints
C09A	12:85696028:A:G	Chronic drug-induced interstitial lung disorders	CHRONIC_DRUGADVERS_INTERSTITIAL_LUNG_DISORD	51	500297	0.559116	0.249614	0.0250963	FinnGen clinical endpoints
C09A	12:85696028:A:G	Pain (limb; back; neck; head abdominally)	PAIN	237944	261418	0.0160273	0.00717265	0.0254501	FinnGen clinical endpoints
C09A	12:85696028:A:G	Cholesteatoma of middle ear	H8_CHOLEASTOMA	1916	465154	0.128414	0.0576703	0.0259681	FinnGen clinical endpoints
C09A	12:85696028:A:G	Pneumothorax	J10_PNEUMOTHORAX	2713	479655	-0.10924	0.0491417	0.0262192	FinnGen clinical endpoints
C09A	12:85696028:A:G	Deep bite that required surgery	K11_DEEP_BITE_SURGERY	443	499905	-0.256358	0.115412	0.0263354	FinnGen clinical endpoints
C09A	12:85696028:A:G	Chondropathies	M13_CHRONDROPATHIES	6678	491365	0.0682408	0.0307567	0.0265051	FinnGen clinical endpoints
C09A	12:85696028:A:G	Oher contracture of tendon (sheath)	M13_TENDONCONTRACT	125	357549	0.488968	0.220962	0.0269042	FinnGen clinical endpoints
C09A	12:85696028:A:G	Impetigo	L12_IMPETIGO	1734	470507	0.130521	0.0590433	0.0270633	FinnGen clinical endpoints
C09A	12:85696028:A:G	Migraine	G6_MIGRAINE	26894	374605	0.034815	0.0157545	0.0271156	FinnGen clinical endpoints
C09A	12:85696028:A:G	Small cell lung cancer; excluding all cancers (controls excluding all cancers)	C3_SCLC_EXALLC	909	378749	-0.185589	0.0848836	0.0287872	FinnGen clinical endpoints
C09A	12:85696028:A:G	Asthma (only as main-diagnosis) (more control exclusions)	J10_ASTHMA_MAIN_EXMORE	47300	259839	0.0271214	0.0124246	0.0290442	FinnGen clinical endpoints
C09A	12:85696028:A:G	Other or unspecified paralytic strabismus	H7_PARASTRANAS	244	476776	0.35189	0.161243	0.0290831	FinnGen clinical endpoints
C09A	12:85696028:A:G	Inguinal hernia; bilateral	HERING_BILATERAL	4091	426666	-0.084692	0.0390465	0.0300822	FinnGen clinical endpoints
C09A	12:85696028:A:G	Mental and behavioural disorders due to cocaine	F5_COCAINE	54	491508	-0.725241	0.3354	0.0305936	FinnGen clinical endpoints
C09A	12:85696028:A:G	Acute alcohol intoxication	F5_ALCOHOLAC	12032	468475	0.0489823	0.0226667	0.0306966	FinnGen clinical endpoints
C09A	12:85696028:A:G	Other and unspecified myoneural disorders	G6_MYONEUOTHUNS	124	495667	0.484316	0.224279	0.0308163	FinnGen clinical endpoints
C09A	12:85696028:A:G	Postmenopausal atrophic vaginitis	N14_POSTMENATRVAG	12046	130160	0.0528386	0.024506	0.0310728	FinnGen clinical endpoints
C09A	12:85696028:A:G	Other congenital malformations	Q17_OTHER_CONGEN_MALFO	3493	496855	0.0908748	0.0421682	0.0311573	FinnGen clinical endpoints
C09A	12:85696028:A:G	Iridocyclitis in diseases classified elsewhere	H7_IRIDOCYCLITISINOTH	629	473095	0.215579	0.100148	0.0313502	FinnGen clinical endpoints
C09A	12:85696028:A:G	Conductive hearing loss; unspecified	H8_HL_CON_NAS	3255	437331	0.0942778	0.0439604	0.0319845	FinnGen clinical endpoints
C09A	12:85696028:A:G	Hernia	K11_HERNIA	73682	426666	-0.0221206	0.010329	0.0322263	FinnGen clinical endpoints
C09A	12:85696028:A:G	Autoimmune hyperthyroidism	AUTOIMMUNE_HYPERTHYROIDISM	2469	370637	-0.109291	0.0510485	0.0322805	FinnGen clinical endpoints
C09A	12:85696028:A:G	Congenital malformations of oesophagus	Q17_CONGEN_MALFO_OESOPHAGUS	161	498691	0.424164	0.198544	0.032649	FinnGen clinical endpoints
C09A	12:85696028:A:G	Hypertrophy of breast	N14_HYPERTROPHYBREAST	7272	258508	-0.0625841	0.0293387	0.0329117	FinnGen clinical endpoints
C09A	12:85696028:A:G	Other malignant neoplasms of skin (=non-melanoma skin cancer); excluding all cancers (controls excluding all cancers)	C3_OTHER_SKIN_EXALLC	28424	378749	-0.0351282	0.0165453	0.0337419	FinnGen clinical endpoints
C09A	12:85696028:A:G	Acute sinusitis	J10_SINUSITIS	28616	402652	0.0321094	0.0151707	0.0342997	FinnGen clinical endpoints
C09A	12:85696028:A:G	Actinic keratosis	L12_ACTINKERA	15597	482972	-0.0445068	0.0210785	0.0347312	FinnGen clinical endpoints
C09A	12:85696028:A:G	Drug-induced dystonia	DRUGADVERS_DYSTON	106	500242	0.498293	0.236182	0.0348771	FinnGen clinical endpoints
C09A	12:85696028:A:G	Diseases of veins; lymphatic vessels and lymph nodes; not elsewhere classified	I9_DISVEINLYMPH	68125	432223	0.0224871	0.0106632	0.0349575	FinnGen clinical endpoints
C09A	12:85696028:A:G	Ovarian cyst	N14_OVARYCYST	28358	130160	0.0345412	0.0164091	0.0352915	FinnGen clinical endpoints
C09A	12:85696028:A:G	Autoimmune diseases	AUTOIMMUNE	128075	372273	0.0173641	0.00825028	0.0353199	FinnGen clinical endpoints
C09A	12:85696028:A:G	Amoebiasis	AB1_AMOEBIASIS	197	444292	0.374626	0.178417	0.0357536	FinnGen clinical endpoints
C09A	12:85696028:A:G	Embolism and thrombosis of abdominal aorta	I9_EMBTHROAOR	68	463106	-0.639442	0.305421	0.0362919	FinnGen clinical endpoints
C09A	12:85696028:A:G	Acute upper respiratory infections of multiple and unspecified sites	J10_ACUTEUPPERINFEC	52302	402652	0.0244784	0.0117213	0.0367638	FinnGen clinical endpoints
C09A	12:85696028:A:G	Embedded teeth; including avohilmo	K11_EMBED_TEETH	4006	496342	-0.0818175	0.0392237	0.0369862	FinnGen clinical endpoints
C09A	12:85696028:A:G	Placental disorders	O15_PLAC_DISORD	333	221186	-0.281529	0.135046	0.0370988	FinnGen clinical endpoints
C09A	12:85696028:A:G	Hypothyroidism; autoimmune; DX-based	E4_HYTHY_AI_DX	133	499660	-0.450546	0.217489	0.0383045	FinnGen clinical endpoints
C09A	12:85696028:A:G	Chondrocostal junction syndrome [Tietze]	M13_TIETZE	1309	491365	0.142663	0.0688756	0.0383301	FinnGen clinical endpoints
C09A	12:85696028:A:G	Haemophilus septicemia	HAEMOPHIL_SEPTICHE	64	499120	-0.637129	0.308309	0.0387784	FinnGen clinical endpoints
C09A	12:85696028:A:G	Other localized connective tissue disorders	L12_LOCALDCONNECTISSUEOTH	671	465673	0.195906	0.0948459	0.0388741	FinnGen clinical endpoints
C09A	12:85696028:A:G	Malignant neoplasm of nasal cavity and sinuses; excluding all cancers (controls excluding all cancers)	C3_NASAL_CAVITY_SINUSES_EXALLC	345	378749	-0.279732	0.135574	0.0390832	FinnGen clinical endpoints
C09A	12:85696028:A:G	Lactose intolerance; other/unspecified	E4_LACTONAS	1020	420066	0.161082	0.0782075	0.0394294	FinnGen clinical endpoints
C09A	12:85696028:A:G	Migraine without aura	G6_MIGRAINE_NO_AURA	9690	374605	0.0522993	0.0254765	0.0400876	FinnGen clinical endpoints
C09A	12:85696028:A:G	Infection of intervertebral disc (pyogenic)	M13_DISCINFECTION	423	353224	0.249209	0.121743	0.0406574	FinnGen clinical endpoints
C09A	12:85696028:A:G	Maternal care for known or suspected malpresentation of fetus	O15_MAT_CARE_MALPRESENT	8714	221186	-0.0561143	0.0274134	0.0406612	FinnGen clinical endpoints
C09A	12:85696028:A:G	Heart failure and hypertrophic cardiomyopathy	I9_HEARTFAIL_AND_HYPERTCARDIOM	561	498972	0.214987	0.105839	0.0422289	FinnGen clinical endpoints
C09A	12:85696028:A:G	Other papulosquamous disorders	L12_PAPULOSQUAOTH	376	482181	0.257573	0.126896	0.042378	FinnGen clinical endpoints
C09A	12:85696028:A:G	Tetraplegia	G6_TETRAPLE	249	495687	-0.32931	0.162341	0.0425079	FinnGen clinical endpoints
C09A	12:85696028:A:G	Pneumonia due to Streptococcus pneumoniae	J10_PNEUMOPNEUMO	1625	415538	0.12506	0.0616576	0.0425305	FinnGen clinical endpoints
C09A	12:85696028:A:G	Uterine polyps	N14_UTER_POLYP	3935	130160	0.0831444	0.041155	0.0433551	FinnGen clinical endpoints
C09A	12:85696028:A:G	Acute tubulo-interstitial nephritis	N14_PYELONEPHR	33228	447142	0.028879	0.0142959	0.0433751	FinnGen clinical endpoints
C09A	12:85696028:A:G	Hypoplasia of dental enamel ; including avohilmo	K11_HYPOPLASIA_ENAMEL_INCLAVO	1001	499347	-0.161382	0.0800578	0.0438188	FinnGen clinical endpoints
C09A	12:85696028:A:G	Gingival hyperplasia	K11_GINGIV_HYPERPLAS	1176	310260	-0.145056	0.072263	0.0447136	FinnGen clinical endpoints
C09A	12:85696028:A:G	Bacterial sepsis of newborn	P16_BACTERIAL_SEPSIS_NEWBO	203	499933	0.360168	0.179438	0.0447291	FinnGen clinical endpoints
C09A	12:85696028:A:G	Any mental disorder; or suicide (or attempt); or psychic disorders complicating pregnancy; partum or puerperium or nerve system disorders (more control exclusions)	KRA_PSY_ANYMENTAL_SUICID_PREG_NERV_EXMORE	14265	361333	0.0455271	0.0226838	0.0447466	FinnGen clinical endpoints
C09A	12:85696028:A:G	Lichenoid drug reaction	LICHENOID_DRUG_REACTION	91	500257	-0.535362	0.266881	0.044857	FinnGen clinical endpoints
C09A	12:85696028:A:G	Fracture of neck	ST19_FRACT_NECK	2108	490069	-0.108846	0.0543109	0.0450557	FinnGen clinical endpoints
C09A	12:85696028:A:G	Optic atrophy	H7_OPTATROPHY	629	496621	0.195694	0.0977437	0.045272	FinnGen clinical endpoints
C09A	12:85696028:A:G	Other hearing loss	H8_OTHHEARINGLOSS	12430	437331	0.0462009	0.0231395	0.0458659	FinnGen clinical endpoints
C09A	12:85696028:A:G	Central retinal artery occlusion	H7_CENTRRETARTOCC	746	455449	0.181807	0.0910689	0.0458934	FinnGen clinical endpoints
C09A	12:85696028:A:G	Third [oculomotor] nerve palsy	H7_PARASTRA3	606	476776	-0.199195	0.0998569	0.0460638	FinnGen clinical endpoints
C09A	12:85696028:A:G	Amenorrhoea	N14_AMENORRHEAPRIM	3123	130160	0.0898599	0.0450527	0.0460914	FinnGen clinical endpoints
C09A	12:85696028:A:G	Femoral hernia	K11_FEMHER	1660	426666	-0.121334	0.060864	0.046204	FinnGen clinical endpoints
C09A	12:85696028:A:G	Localized scleroderma [morphea]	L12_LOCALSCLERODERMA	498	465673	0.21751	0.109133	0.046253	FinnGen clinical endpoints
C09A	12:85696028:A:G	Epileptic seizures related to alcohol	EPISEIZALCO	206	500142	0.33801	0.170083	0.0468867	FinnGen clinical endpoints
C09A	12:85696028:A:G	Colonic or urogenital fistula	K11_FISTULA	12025	488323	-0.0457546	0.0230594	0.0472335	FinnGen clinical endpoints
C09A	12:85696028:A:G	Acute hepatitis B	AB1_HEPATITIS_B	148	497572	-0.397093	0.200501	0.0476475	FinnGen clinical endpoints
C09A	12:85696028:A:G	Personality disorders (more control exclusions)	KRA_PSY_PERSON_EXMORE	13045	362300	0.047912	0.0241932	0.0476596	FinnGen clinical endpoints
C09A	12:85696028:A:G	Poikiloderma of Civatte	L12_POIKOLOCIVAT	57	482972	-0.620533	0.314989	0.0488371	FinnGen clinical endpoints
C09A	12:85696028:A:G	Urethral stricture	N14_URETHRALSTRICT	2132	403328	0.109091	0.0553804	0.0488562	FinnGen clinical endpoints
C09A	12:85696028:A:G	Schizoaffective disorder	F5_SCHIZOAFF	3095	484776	0.11082	0.0563403	0.0491858	FinnGen clinical endpoints
C09A	12:85696028:A:G	Choroidal detachment	H7_CHORDETACH	79	455449	0.534155	0.272188	0.0497096	FinnGen clinical endpoints
C09A	12:86891437:T:C	Retention of urine	R18_RETEN_URINE	15722	453777	0.0763861	0.0197937	0.000113797	FinnGen clinical endpoints
C09A	12:86891437:T:C	Autoimmune hepatitis	AUTOHEP	264	372273	0.446857	0.125816	0.000382789	FinnGen clinical endpoints
C09A	12:86891437:T:C	Other congenital malformations of skin	Q17_OTHER_CONGEN_MALFO_SKIN	1515	496855	0.203324	0.0579194	0.000447332	FinnGen clinical endpoints
C09A	12:86891437:T:C	Temporal arteritis	M13_TEMPARTERIT	1225	484260	0.204721	0.0647042	0.0015564	FinnGen clinical endpoints
C09A	12:86891437:T:C	Inguinal hernia	K11_HERING	43066	426666	-0.0403055	0.0129384	0.00183832	FinnGen clinical endpoints
C09A	12:86891437:T:C	Gestational [pregnancy-induced] oedema and proteinuria without hypertension	O15_GESTAT_OEDEM_PREINUR	3491	259313	0.118349	0.0391357	0.00249396	FinnGen clinical endpoints
C09A	12:86891437:T:C	Other necrotizing vasculopathies (FG)	NECROVASC_FG	2250	374317	0.144962	0.0490883	0.00314608	FinnGen clinical endpoints
C09A	12:86891437:T:C	Amenorrhoea	N14_AMENORRHEAPRIM	3123	130160	0.123806	0.04211	0.00328148	FinnGen clinical endpoints
C09A	12:86891437:T:C	Unspecified acute lower respiratory infection	J10_ACUTELOWERNAS	6465	471806	0.0847636	0.0289558	0.00341869	FinnGen clinical endpoints
C09A	12:86891437:T:C	Inflammatory diseases of the central nervous system	G6_NEUINFL	3261	497087	0.118616	0.0406559	0.00352785	FinnGen clinical endpoints
C09A	12:86891437:T:C	Giant cell arteritis	M13_GIANTCELL	1387	484260	0.176665	0.0611846	0.00388419	FinnGen clinical endpoints
C09A	12:86891437:T:C	Suicide or other Intentional self-harm	VWXY20_SUICI_OTHER_INTENTI_SELF_H	11538	488810	0.0637469	0.0222277	0.004132	FinnGen clinical endpoints
C09A	12:86891437:T:C	Other disorders of bladder	N14_OTHBLADD	4699	403328	0.0989681	0.0347251	0.00437129	FinnGen clinical endpoints
C09A	12:86891437:T:C	Chronic myeloid leukaemia; excluding all cancers (controls excluding all cancers)	C3_CML_EXALLC	303	378748	-0.421619	0.148453	0.00451004	FinnGen clinical endpoints
C09A	12:86891437:T:C	Haemorrhage in early pregnancy	O15_HAEMORRH_EARLY_PREG	13013	237906	0.0596327	0.0211243	0.0047585	FinnGen clinical endpoints
C09A	12:86891437:T:C	Bronchitis	BRONCHITIS	77621	422727	0.0264379	0.00938247	0.00483537	FinnGen clinical endpoints
C09A	12:86891437:T:C	Other disorders of veins	I9_VEINSOTH	18090	432223	0.0513422	0.0183739	0.00520116	FinnGen clinical endpoints
C09A	12:86891437:T:C	Asthma-related acute respiratory infections	ASTHMA_ACUTE_RESPIRATORY_INFECTIONS	22761	441248	0.0445822	0.0159936	0.00531153	FinnGen clinical endpoints
C09A	12:86891437:T:C	Alzheimer’s disease (Early onset) (more control exclusions)	AD_EO_EXMORE	1820	216472	-0.164904	0.0592548	0.00538654	FinnGen clinical endpoints
C09A	12:86891437:T:C	Calcific aortic valvular stenosis; operated	I9_CAVS_OPERATED	12418	487930	0.0611923	0.0220749	0.00557083	FinnGen clinical endpoints
C09A	12:86891437:T:C	Chronic myeloid leukaemia [CML]; BCR/ABL-positive	CML	301	497256	-0.412113	0.14893	0.00565471	FinnGen clinical endpoints
C09A	12:86891437:T:C	Dissociative [conversion] disorders	F5_DISSOCIATIVE	1525	444414	0.159301	0.0580663	0.00607995	FinnGen clinical endpoints
C09A	12:86891437:T:C	Diseases of veins; lymphatic vessels and lymph nodes; not elsewhere classified	I9_DISVEINLYMPH	68125	432223	0.0279125	0.010225	0.0063368	FinnGen clinical endpoints
C09A	12:86891437:T:C	Chondropathies	M13_CHRONDROPATHIES	6678	491365	0.0787872	0.0289935	0.00657961	FinnGen clinical endpoints
C09A	12:86891437:T:C	Congenital ichthyosis	Q17_CONGEN_ICHTHYOSIS	110	496855	-0.667319	0.247206	0.0069456	FinnGen clinical endpoints
C09A	12:86891437:T:C	Valvular heart disease excluding rheumatic fever	I9_VHD	28602	375343	0.0414934	0.0154246	0.00714332	FinnGen clinical endpoints
C09A	12:86891437:T:C	Intracranial and intraspinal abscess and granuloma	G6_CNSABSC	378	497087	0.297336	0.11066	0.00721107	FinnGen clinical endpoints
C09A	12:86891437:T:C	Current smoker	CURRENT_SMOKER	77563	150355	-0.0306832	0.0114222	0.0072252	FinnGen clinical endpoints
C09A	12:86891437:T:C	Pneumonia due to Streptococcus pneumoniae	J10_PNEUMOPNEUMO	1625	415538	0.149801	0.0568112	0.00836855	FinnGen clinical endpoints
C09A	12:86891437:T:C	Bacterial sepsis of newborn	P16_BACTERIAL_SEPSIS_NEWBO	203	499933	0.394316	0.150326	0.00871405	FinnGen clinical endpoints
C09A	12:86891437:T:C	Statin medication	RX_STATIN	183578	316770	-0.0217391	0.00829038	0.00873635	FinnGen clinical endpoints
C09A	12:86891437:T:C	Chronic suppurative otitis media	H8_CHRON_SUPOTITIS	2748	465154	0.116701	0.0446523	0.00896107	FinnGen clinical endpoints
C09A	12:86891437:T:C	Spondylolisthesis/Spondylolysis	M13_SPONDYLOLISTHESIS	8037	353224	-0.0707251	0.0271063	0.00907591	FinnGen clinical endpoints
C09A	12:86891437:T:C	Dacryoadenitis	H7_DACRYOADENITIS	265	453930	-0.402505	0.154515	0.00918861	FinnGen clinical endpoints
C09A	12:86891437:T:C	Mild or no visual impairment; binocular	H7_MILDVISIMPBINOC	162	475933	0.407934	0.157971	0.00981341	FinnGen clinical endpoints
C09A	12:86891437:T:C	Mental and behavioural disorders due to sedatives or hypnotics	F5_SEDAHYP	2668	491508	0.115637	0.0448108	0.00986393	FinnGen clinical endpoints
C09A	12:86891437:T:C	Meningitis	MENINGITIS	1878	495910	0.136156	0.0528507	0.00998826	FinnGen clinical endpoints
C09A	12:86891437:T:C	Respiratory conditions due to inhalation of chemicals; gases; fumes and vapours	J10_CHEMGASRESP	302	494595	0.347131	0.135274	0.010284	FinnGen clinical endpoints
C09A	12:86891437:T:C	Hypoplasia of dental enamel ; including avohilmo	K11_HYPOPLASIA_ENAMEL_INCLAVO	1001	499347	-0.197037	0.0770621	0.0105623	FinnGen clinical endpoints
C09A	12:86891437:T:C	Glaucoma	H7_GLAUCOMA	26591	473757	-0.0395743	0.0154952	0.01065	FinnGen clinical endpoints
C09A	12:86891437:T:C	Other and unspecified myoneural disorders	G6_MYONEUOTHUNS	124	495667	0.452376	0.177414	0.0107775	FinnGen clinical endpoints
C09A	12:86891437:T:C	Endometriosis diagnosis and infertility diagnosis occurring together	N14_ENDOMET_INFERT	4413	268626	0.0924379	0.0362642	0.0108029	FinnGen clinical endpoints
C09A	12:86891437:T:C	Hernia	K11_HERNIA	73682	426666	-0.0253783	0.00996145	0.0108453	FinnGen clinical endpoints
C09A	12:86891437:T:C	Other and unspecified acne	L12_ACNE_NAS	507	476404	0.250191	0.098367	0.0109767	FinnGen clinical endpoints
C09A	12:86891437:T:C	Acute sinusitis	J10_SINUSITIS	28616	402652	0.0370462	0.0146307	0.0113386	FinnGen clinical endpoints
C09A	12:86891437:T:C	Benign neoplasm: Endocrine gland; other/unspecified	CD2_BENIGN_ENDOCRINE_NOS	118	500230	-0.595826	0.235424	0.0113781	FinnGen clinical endpoints
C09A	12:86891437:T:C	Other hearing loss	H8_OTHHEARINGLOSS	12430	437331	0.0560559	0.0222507	0.0117593	FinnGen clinical endpoints
C09A	12:86891437:T:C	Iridocyclitis in diseases classified elsewhere	H7_IRIDOCYCLITISINOTH	629	473095	0.223458	0.0891364	0.0121787	FinnGen clinical endpoints
C09A	12:86891437:T:C	Ever smoker	EVER_SMOKER	145409	150355	-0.0230805	0.0092797	0.0128751	FinnGen clinical endpoints
C09A	12:86891437:T:C	Acute disseminated encephalitis/encephalomyelitis	G6_ADEM	64	497087	0.555339	0.223451	0.0129449	FinnGen clinical endpoints
C09A	12:86891437:T:C	Other and unspecified visual disturbances	H7_VISDISTNAS	3613	475933	0.0977529	0.0397316	0.013881	FinnGen clinical endpoints
C09A	12:86891437:T:C	Adhesive capsulitis of shoulder	M13_ADHCAPSULITIS	7372	357549	-0.0693082	0.0282324	0.0140916	FinnGen clinical endpoints
C09A	12:86891437:T:C	Acute alcohol intoxication; ICD10	ALCOHOLACUTE10	8774	489910	0.0623298	0.025438	0.0142751	FinnGen clinical endpoints
C09A	12:86891437:T:C	Other specified disorders of kidney and ureter	N14_OTHETNASKIDUR	1170	495511	0.171896	0.0702683	0.0144338	FinnGen clinical endpoints
C09A	12:86891437:T:C	IgA nephropathy (IgA glomerulonephritis)	N14_IGA_NEPHROPATHY	822	499526	0.205288	0.0839427	0.0144624	FinnGen clinical endpoints
C09A	12:86891437:T:C	Anankastic personality disorder	F5_ANAPER	1468	486464	0.150118	0.0614066	0.0144991	FinnGen clinical endpoints
C09A	12:86891437:T:C	Congenital hydrocephalus	Q17_CONGEN_HYDROCEPHALUS	143	499525	-0.486856	0.19923	0.0145378	FinnGen clinical endpoints
C09A	12:86891437:T:C	Preterm labour and delivery	O15_PRETERM	11405	214925	0.0555257	0.0227471	0.0146464	FinnGen clinical endpoints
C09A	12:86891437:T:C	Basal cell carcinoma; excluding all cancers (controls excluding all cancers)	C3_BASAL_CELL_CARCINOMA_EXALLC	26272	378749	-0.0400968	0.0164819	0.0149834	FinnGen clinical endpoints
C09A	12:86891437:T:C	Bicipital tendinitis	M13_BICIPITALTEND	1825	357549	-0.134395	0.0555286	0.0155082	FinnGen clinical endpoints
C09A	12:86891437:T:C	Secondary thrombocytopenia	D3_SCNDTHROMBOCYTOPENIA	405	492275	0.287161	0.119151	0.01595	FinnGen clinical endpoints
C09A	12:86891437:T:C	Placental disorders	O15_PLAC_DISORD	333	221186	-0.313582	0.130293	0.016095	FinnGen clinical endpoints
C09A	12:86891437:T:C	Sequelae of inflammatory diseases of the central nervous system	G6_NEUROINFSEQ	106	497087	0.449466	0.186816	0.0161313	FinnGen clinical endpoints
C09A	12:86891437:T:C	Autoimmune diseases excluding thyroid diseases	AUTOIMMUNE_NONTHYROID	70570	371089	0.0238867	0.00995255	0.0163927	FinnGen clinical endpoints
C09A	12:86891437:T:C	Epileptic seizures related to alcohol	EPISEIZALCO	206	500142	0.39275	0.164067	0.0166732	FinnGen clinical endpoints
C09A	12:86891437:T:C	Diseases of middle ear and mastoid	H8_MIDDLEMASTOID	35194	465154	0.0325574	0.0136166	0.016802	FinnGen clinical endpoints
C09A	12:86891437:T:C	Suppurative and unspecified otitis media	H8_MED_SUPP	20472	465154	0.041711	0.0175636	0.0175558	FinnGen clinical endpoints
C09A	12:86891437:T:C	Cysts of oral region; not elsewhere classified	K11_ORALCYST	1713	310260	0.137919	0.0580832	0.017572	FinnGen clinical endpoints
C09A	12:86891437:T:C	Asthma-related infections	ASTHMA_INFECTIONS	31090	441248	0.0331525	0.0139753	0.0176815	FinnGen clinical endpoints
C09A	12:86891437:T:C	Benign neoplasm: Heart	CD2_BENIGN_HEART	109	500239	0.440138	0.186038	0.0179887	FinnGen clinical endpoints
C09A	12:86891437:T:C	Dermatitis and eczema	L12_DERMATITISECZEMA	67474	432874	0.0234602	0.00993251	0.0181786	FinnGen clinical endpoints
C09A	12:86891437:T:C	Other noninflammatory disorders of vulva and perineum	N14_OTHNONINFVULV	3879	130160	0.0922173	0.0391545	0.0185119	FinnGen clinical endpoints
C09A	12:86891437:T:C	Benign neoplasm: Parotid gland	CD2_BENIGN_PAROTID	2911	497437	0.104978	0.0446996	0.0188482	FinnGen clinical endpoints
C09A	12:86891437:T:C	All pneumoniae	J10_PNEUMONIA	78791	421557	0.0222498	0.00956266	0.0199788	FinnGen clinical endpoints
C09A	12:86891437:T:C	Testicular dysfunction; other/unspecified	E4_TESTICDYSNAS	146	211289	-0.454105	0.195698	0.0203175	FinnGen clinical endpoints
C09A	12:86891437:T:C	Other acute lower respiratory infections	J10_LOWERINF	28542	471806	0.03393	0.0146271	0.0203587	FinnGen clinical endpoints
C09A	12:86891437:T:C	Leiomyosarcoma; excluding all cancers (controls excluding all cancers)	C3_LEIOMYOSARCOMA_EXALLC	306	378749	0.31828	0.137288	0.020431	FinnGen clinical endpoints
C09A	12:86891437:T:C	Basal cell carcinoma; including avohilmo; excluding all cancers (controls excluding all cancers)	C3_BASAL_CELL_CARCINOMA_INCLAVO_EXALLC	27001	378270	-0.0377133	0.0162777	0.0205107	FinnGen clinical endpoints
C09A	12:86891437:T:C	Acute drug-induced interstitial lung disorder	ACUTE_DRUGADVERS_INTERSTITIAL_LUNG_DISORD	245	500103	0.358081	0.154884	0.0207812	FinnGen clinical endpoints
C09A	12:86891437:T:C	Bacterial meningitis	G6_MENINGBACT	1268	497087	0.154425	0.0669072	0.0209966	FinnGen clinical endpoints
C09A	12:86891437:T:C	Maternal infectious and parasitic diseases classifiable elsewhere but complicating pregnancy; childbirth and the puerperium	O15_MATERN_INFECT_ELSEWHERE	743	263245	0.202363	0.0880319	0.0215194	FinnGen clinical endpoints
C09A	12:86891437:T:C	Varicose veins	I9_VARICVE	38467	432223	0.0309677	0.0134938	0.0217355	FinnGen clinical endpoints
C09A	12:86891437:T:C	Uterine polyps	N14_UTER_POLYP	3935	130160	0.0905858	0.039595	0.0221483	FinnGen clinical endpoints
C09A	12:86891437:T:C	Medical abortion	O15_ABORT_MEDICAL	48485	199279	-0.027691	0.0121592	0.0227641	FinnGen clinical endpoints
C09A	12:86891437:T:C	Other/unspecified soft tissue disorders related to use; overuse and pressure	M13_OVERUSENAS	1109	357549	-0.16487	0.0727158	0.0233711	FinnGen clinical endpoints
C09A	12:86891437:T:C	Asthma (only as main-diagnosis) (more control exclusions)	J10_ASTHMA_MAIN_EXMORE	47300	259839	0.0269931	0.0119942	0.0244169	FinnGen clinical endpoints
C09A	12:86891437:T:C	Kela reimbursement Agammaglobulinemia (D80-84)	D3_KELA_IMMUDEF	287	492311	0.315039	0.140094	0.0245273	FinnGen clinical endpoints
C09A	12:86891437:T:C	Tetraplegia	G6_TETRAPLE	249	495687	-0.350373	0.155815	0.0245347	FinnGen clinical endpoints
C09A	12:86891437:T:C	Ectopic pregnancy	O15_PREG_ECTOP	7586	199279	0.0624998	0.027844	0.0247913	FinnGen clinical endpoints
C09A	12:86891437:T:C	Hyperlipidaemia; other/unspecified	E4_HYPERLIPNAS	17615	420066	-0.042626	0.0190444	0.0252052	FinnGen clinical endpoints
C09A	12:86891437:T:C	Autoimmune diseases	AUTOIMMUNE	128075	372273	0.0177838	0.00795248	0.0253349	FinnGen clinical endpoints
C09A	12:86891437:T:C	Transient retinal artery occlusion	H7_RETARTOCCTRANS	77	455449	-0.606735	0.271855	0.0256265	FinnGen clinical endpoints
C09A	12:86891437:T:C	Chronic drug-induced interstitial lung disorders	CHRONIC_DRUGADVERS_INTERSTITIAL_LUNG_DISORD	51	500297	0.735546	0.329788	0.0257235	FinnGen clinical endpoints
C09A	12:86891437:T:C	Infection of intervertebral disc (pyogenic)	M13_DISCINFECTION	423	353224	0.26108	0.117109	0.0257887	FinnGen clinical endpoints
C09A	12:86891437:T:C	Influenza and pneumonia	J10_INFLUPNEU	84810	415538	0.0206421	0.00926071	0.0258143	FinnGen clinical endpoints
C09A	12:86891437:T:C	Cyst of iris; ciliary body and anterior chamber	H7_CYSTIRIS	56	473095	0.707851	0.31782	0.0259334	FinnGen clinical endpoints
C09A	12:86891437:T:C	Unspecified renal colic	N14_RENALCOLNAS	207	486185	0.371389	0.166906	0.0260723	FinnGen clinical endpoints
C09A	12:86891437:T:C	Benign neoplasm: salivary glands; exclude unknown (D119)	CD2_BENIGN_SALIVARY_KNOWN	3265	497083	0.0939437	0.0422309	0.0261132	FinnGen clinical endpoints
C09A	12:86891437:T:C	Falls/tendency to fall	FALLS	133526	366822	0.017166	0.00774217	0.0266091	FinnGen clinical endpoints
C09A	12:86891437:T:C	Benign neoplasm: Connective and other soft tissue of trunk; unspecified	CD2_BENIGN_CONNSOFT_TRUNK	215	500133	-0.363739	0.164236	0.0267787	FinnGen clinical endpoints
C09A	12:86891437:T:C	Mental and behavioural disorders due to cocaine	F5_COCAINE	54	491508	-0.716328	0.323622	0.0268652	FinnGen clinical endpoints
C09A	12:86891437:T:C	Benign neoplasm of major salivary glands	CD2_BENIGN_SALIVARY	3739	496609	0.0873525	0.0394761	0.0269116	FinnGen clinical endpoints
C09A	12:86891437:T:C	Marasmic kwashiorkor	E4_MARAKWASH	77	499678	0.576031	0.261606	0.0276726	FinnGen clinical endpoints
C09A	12:86891437:T:C	Biomechanical lesions; not elsewhere classified	M13_BIOMECHLESIO	1707	494616	0.126008	0.0577234	0.0290382	FinnGen clinical endpoints
C09A	12:86891437:T:C	Campylobacter enteritis	CAMPYLOENTERITIS	953	492689	0.168638	0.0773018	0.029142	FinnGen clinical endpoints
C09A	12:86891437:T:C	Malignant neoplasm of eye and adnexa; excluding all cancers (controls excluding all cancers)	C3_EYE_ADNEXA_EXALLC	554	378749	-0.223583	0.102803	0.0296401	FinnGen clinical endpoints
C09A	12:86891437:T:C	Chronic lower respiratory diseases	J10_LOWCHRON	91278	409070	0.0192257	0.00884513	0.0297358	FinnGen clinical endpoints
C09A	12:86891437:T:C	Chromophobe cell carcinoma of kidney; excluding all cancers (controls excluding all cancers)	C3_KIDNEY_CHROMOPHOBE_EXALLC	153	378749	0.422147	0.195235	0.0305985	FinnGen clinical endpoints
C09A	12:86891437:T:C	Other/unspecified dorsalgia	M13_DORSALGIANAS	19307	353224	0.0380684	0.0177086	0.0315784	FinnGen clinical endpoints
C09A	12:86891437:T:C	Poikiloderma of Civatte	L12_POIKOLOCIVAT	57	482972	-0.657449	0.305845	0.0315857	FinnGen clinical endpoints
C09A	12:86891437:T:C	Neuroendocrine tumor and carcinoma of lung; excluding all cancers (controls excluding all cancers)	C3_LUNG_NEUROENDO_EXALLC	254	378749	0.325817	0.151723	0.0317578	FinnGen clinical endpoints
C09A	12:86891437:T:C	Tibial collateral bursitis [Pellegrini-Stieda]	M13_TIBIALCOLLATERAL	391	353224	-0.25644	0.119585	0.032	FinnGen clinical endpoints
C09A	12:86891437:T:C	Mixed hyperlipidaemia	E4_HYPERLIPMIX	1495	420066	-0.136023	0.0635771	0.0323959	FinnGen clinical endpoints
C09A	12:86891437:T:C	Other and unspecified follicular disorders	L12_FOLLICULARNAS	1398	476404	0.135482	0.0635109	0.0329071	FinnGen clinical endpoints
C09A	12:86891437:T:C	Nasal polyp	J10_NASALPOLYP	8496	371520	0.0557567	0.0261789	0.0331856	FinnGen clinical endpoints
C09A	12:86891437:T:C	Oher contracture of tendon (sheath)	M13_TENDONCONTRACT	125	357549	0.451036	0.212377	0.0336915	FinnGen clinical endpoints
C09A	12:86891437:T:C	Malignant neoplasm of nasal cavity and sinuses; excluding all cancers (controls excluding all cancers)	C3_NASAL_CAVITY_SINUSES_EXALLC	345	378749	-0.276289	0.130444	0.0341688	FinnGen clinical endpoints
C09A	12:86891437:T:C	Other primary thrombocytopenia	D3_OTHPRIMTHROMBOCYTOPENIA	129	492275	-0.449784	0.212531	0.0343178	FinnGen clinical endpoints
C09A	12:86891437:T:C	Ptosis of eyelid	H7_PTOSIS	4013	453930	0.0797683	0.0378417	0.0350356	FinnGen clinical endpoints
C09A	12:86891437:T:C	Acute tubulo-interstitial nephritis	N14_PYELONEPHR	33228	447142	0.0289609	0.0137721	0.0354764	FinnGen clinical endpoints
C09A	12:86891437:T:C	Other benign neoplasm of uterus: Corpus uteri	CD2_BENIGN_CORPUS_UTERI	254	281810	-0.319767	0.152774	0.0363429	FinnGen clinical endpoints
C09A	12:86891437:T:C	Hereditary deficiency of other clotting factors	D3_HEREDOTHCLOFACTORS	310	492275	0.287459	0.137469	0.0365216	FinnGen clinical endpoints
C09A	12:86891437:T:C	Other and unspecified mental retardation	F5_OTHRET	530	498826	0.215082	0.102892	0.0365847	FinnGen clinical endpoints
C09A	12:86891437:T:C	Spondylopathies in diseases classified elsewhere	M13_SPONDYLOPATHINOTH	392	353224	0.257197	0.123072	0.0366353	FinnGen clinical endpoints
C09A	12:86891437:T:C	Vascular dementia (sudden onset)	VD_SO	184	474702	0.363519	0.174026	0.0367181	FinnGen clinical endpoints
C09A	12:86891437:T:C	Pruritus	L12_PRURITUS	4387	432874	0.0755655	0.0363786	0.0377833	FinnGen clinical endpoints
C09A	12:86891437:T:C	Infections specific to the perinatal period	P16_INFECTIONS_SPECIFIC_PERINA_PERIOD	415	499933	0.251318	0.12109	0.0379429	FinnGen clinical endpoints
C09A	12:86891437:T:C	Osteopathies and chondropathies	M13_OSTEOCHONDRO	27084	473264	0.0312105	0.0150382	0.0379481	FinnGen clinical endpoints
C09A	12:86891437:T:C	Down's syndrome	Q17_DOWNS_SYNDR	124	499702	0.437039	0.210867	0.0382111	FinnGen clinical endpoints
C09A	12:86891437:T:C	Hypermetropia	H7_HYPERMETRO	2721	476776	0.0946044	0.0456891	0.0383946	FinnGen clinical endpoints
C09A	12:86891437:T:C	Dementia in other diseases classified elsewhere	F5_DEMINOTH	1607	469981	0.124864	0.0603976	0.038699	FinnGen clinical endpoints
C09A	12:86891437:T:C	Cervicocranial syndrome	M13_CERVICOCRANSDR	4595	353224	0.0719601	0.0348781	0.0390949	FinnGen clinical endpoints
C09A	12:86891437:T:C	Blindness or visual impairment; binocular	H7_VISIMPBILATERAL	157	475933	-0.394091	0.191402	0.0394966	FinnGen clinical endpoints
C09A	12:86891437:T:C	Disorders of male genital organs in diseases classified elsewhere	N14_MALEGENINOTH	215	153573	-0.345209	0.167787	0.0396451	FinnGen clinical endpoints
C09A	12:86891437:T:C	Female infertility; tubal origin	N14_FITUB	2038	130160	0.110402	0.0536828	0.0397283	FinnGen clinical endpoints
C09A	12:86891437:T:C	Other intervertebral disc disorders	M13_INTERVERTEB	51683	353224	-0.0233677	0.0113736	0.0399227	FinnGen clinical endpoints
C09A	12:86891437:T:C	Spondyloarthritis	SPONDYLOARTHRITIS	8508	451874	0.0539977	0.026348	0.0404231	FinnGen clinical endpoints
C09A	12:86891437:T:C	Other local infections of skin and subcutaneous tissue	L12_INFECT_SKIN_OTHER	3961	470507	0.0784141	0.0382824	0.0405303	FinnGen clinical endpoints
C09A	12:86891437:T:C	Asthma-related pneumonia	ASTHMA_PNEUMONIA	16964	441248	0.0379587	0.018659	0.041917	FinnGen clinical endpoints
C09A	12:86891437:T:C	COPD/asthma/ILD related infections	PULM_INFECTIONS	162180	338168	0.0148694	0.00731487	0.0420756	FinnGen clinical endpoints
C09A	12:86891437:T:C	Hypothyroidism; autoimmune; DX-based	E4_HYTHY_AI_DX	133	499660	-0.420836	0.207716	0.0427632	FinnGen clinical endpoints
C09A	12:86891437:T:C	Other disorders of bone	M13_OTHERBONE	8983	473264	0.0517055	0.0255439	0.0429507	FinnGen clinical endpoints
C09A	12:86891437:T:C	Atrophy of thyroid (acquired)	E4_ATROTHY	50	424208	0.707714	0.350074	0.0432165	FinnGen clinical endpoints
C09A	12:86891437:T:C	DVT of lower extremities	I9_PHLETHROMBDVTLOW	8134	432223	0.0548782	0.0272108	0.043718	FinnGen clinical endpoints
C09A	12:86891437:T:C	Other cataract	H7_CATARACTOTHER	25554	409535	-0.0332689	0.0165368	0.0442395	FinnGen clinical endpoints
C09A	12:86891437:T:C	Other infiltrative disorders of skin and subcutaneous tissue	L12_OTHERINFILTRATIVESKIN	165	465673	0.370982	0.186292	0.0464366	FinnGen clinical endpoints
C09A	12:86891437:T:C	Functional dyspepsia	K11_FUNCDYSP	12179	423785	0.0439983	0.0221129	0.0466219	FinnGen clinical endpoints
C09A	12:86891437:T:C	Streptococcal septicaemia	AB1_STREPTO_SEPSIS	3239	439048	0.0850628	0.0427931	0.0468371	FinnGen clinical endpoints
C09A	12:86891437:T:C	Conductive hearing loss; unspecified	H8_HL_CON_NAS	3255	437331	0.0841549	0.042377	0.047049	FinnGen clinical endpoints
C09A	12:86891437:T:C	Congenital malformations of the circulatory system	Q17_CONGEN_MALFO_CIRCULATO_SYSTEM	5918	494430	0.0620852	0.0312673	0.047075	FinnGen clinical endpoints
C09A	12:86891437:T:C	Other/unspecified enthesopathies of lower limb; excluding foot	M13_ENTESOPATHYLOWNAS	2961	353224	-0.0876422	0.0442245	0.0475062	FinnGen clinical endpoints
C09A	12:86891437:T:C	Fetus and newborn affected by maternal complications of pregnancy	P16_FET_NEWB_MATERN_COMPLICATIO_PREGNAC	205	499887	-0.341818	0.172703	0.0477903	FinnGen clinical endpoints
C09A	12:86891437:T:C	Femoral hernia	K11_FEMHER	1660	426666	-0.11596	0.0586264	0.0479347	FinnGen clinical endpoints
C09A	12:86891437:T:C	Cellulitis	L12_CELLULITIS	9428	470507	0.0494022	0.0250057	0.0481959	FinnGen clinical endpoints
C09A	12:86891437:T:C	Leukaemia of unspecified cell type (controls excluding all cancers)	CD2_LEUKAEMIA_NAS_EXALLC	278	378749	-0.285537	0.144573	0.0482647	FinnGen clinical endpoints
C09A	12:86891437:T:C	Any mental disorder	KRA_PSY_ANYMENTAL	138044	362304	0.0153807	0.00778758	0.0482647	FinnGen clinical endpoints
C09A	12:86891437:T:C	Disorders of lipoprotein metabolism and other lipidaemias	E4_LIPOPROT	59366	420066	-0.0218036	0.0110459	0.0483916	FinnGen clinical endpoints
C09A	12:86891437:T:C	Ulcer of oesophagus; drug-induced	K11_OESULC_ADVERSE	171	500177	-0.352022	0.178532	0.0486374	FinnGen clinical endpoints
C09A	12:86891437:T:C	Toxoplasmosis	AB1_TOXOPLASMOSIS	199	499430	-0.333423	0.169138	0.0486889	FinnGen clinical endpoints
C09A	12:86891437:T:C	Embolism and thrombosis of abdominal aorta	I9_EMBTHROAOR	68	463106	-0.58037	0.29515	0.0492572	FinnGen clinical endpoints
C09A	12:92630948:C:T	Current smoker	CURRENT_SMOKER	77563	150355	0.0268303	0.0067322	6.73752e-05	FinnGen clinical endpoints
C09A	12:92630948:C:T	Persistent mood disorders	F5_PERSMOOD	9001	434831	0.0536406	0.0152634	0.000440849	FinnGen clinical endpoints
C09A	12:92630948:C:T	Other and unspecified urticaria	L12_URTICA_NAS	8629	482901	0.0539853	0.0154472	0.000474384	FinnGen clinical endpoints
C09A	12:92630948:C:T	Mood [affective] disorders	F5_MOOD	65517	434831	0.0208364	0.00615589	0.000712328	FinnGen clinical endpoints
C09A	12:92630948:C:T	Urticaria	L12_URTICARIA	13990	482901	0.0398809	0.0122194	0.00109954	FinnGen clinical endpoints
C09A	12:92630948:C:T	COPD	J10_COPD	24138	409070	0.0318498	0.00977639	0.00112269	FinnGen clinical endpoints
C09A	12:92630948:C:T	Renal tubulo-interstitial disorders in diseases classified elsewhere	N14_RENALTUBULOINOTH	328	447142	-0.240303	0.0762135	0.00161588	FinnGen clinical endpoints
C09A	12:92630948:C:T	Later onset COPD	COPD_LATER	13535	215585	0.0403162	0.0128994	0.00177546	FinnGen clinical endpoints
C09A	12:92630948:C:T	Carcinoma in situ of colon (controls excluding all cancers)	CD2_INSITU_COLON_EXALLC	419	378588	-0.212101	0.0681506	0.00185674	FinnGen clinical endpoints
C09A	12:92630948:C:T	Depression	F5_DEPRESSIO	59333	434831	0.0194999	0.00640788	0.00234142	FinnGen clinical endpoints
C09A	12:92630948:C:T	Gout; unspecified	GOUT_NOS	7826	488006	-0.0498277	0.0163838	0.00235586	FinnGen clinical endpoints
C09A	12:92630948:C:T	Fracture of neck	ST19_FRACT_NECK	2108	490069	0.0928066	0.0308353	0.00261463	FinnGen clinical endpoints
C09A	12:92630948:C:T	Gout	M13_GOUT	12342	315115	-0.0403601	0.0134644	0.00272176	FinnGen clinical endpoints
C09A	12:92630948:C:T	Lesion of ulnar nerve	G6_ULLNLE	5826	435371	0.0555919	0.0187305	0.00299751	FinnGen clinical endpoints
C09A	12:92630948:C:T	Metabolic disorders	E4_METABOLIA	80282	420066	0.0167774	0.00571836	0.00334672	FinnGen clinical endpoints
C09A	12:92630948:C:T	Depression medications	ANTIDEPRESSANTS	149403	111976	0.0181293	0.00627368	0.00385567	FinnGen clinical endpoints
C09A	12:92630948:C:T	Ever smoker	EVER_SMOKER	145409	150355	0.0158733	0.0055015	0.00391084	FinnGen clinical endpoints
C09A	12:92630948:C:T	Other disorders of kidney and ureter	N14_KIDUROTH	4837	495511	0.0582887	0.02052	0.00450308	FinnGen clinical endpoints
C09A	12:92630948:C:T	Respiratory tuberculosis	TBC_RESP	2226	497387	-0.0856293	0.030236	0.0046253	FinnGen clinical endpoints
C09A	12:92630948:C:T	Glomerulonephritis	N14_GLOMER_NEPHRITIS	3905	496443	0.0644116	0.0227582	0.00465093	FinnGen clinical endpoints
C09A	12:92630948:C:T	Other parasitologically confirmed or unspecified malaria	AB1_MALARIA_NOS	75	499430	-0.401798	0.143776	0.00519637	FinnGen clinical endpoints
C09A	12:92630948:C:T	Other congenital malformations of male genital organs	Q17_OTHER_CONGEN_MALFO_MALE_GENITAL_ORGANS	234	217599	-0.255569	0.0916544	0.005297	FinnGen clinical endpoints
C09A	12:92630948:C:T	Heart failure; strict	I9_HEARTFAIL	37653	462695	0.0224883	0.00817693	0.00595566	FinnGen clinical endpoints
C09A	12:92630948:C:T	Invasive ventilation	INV_VENT	2664	493611	0.0750729	0.0275178	0.00636898	FinnGen clinical endpoints
C09A	12:92630948:C:T	Disorders of puberty; other/unspecified	E4_PUBDISNAS	138	479069	0.306102	0.112326	0.00642777	FinnGen clinical endpoints
C09A	12:92630948:C:T	Tuberculosis; wide	AB1_TUBERCULOSIS	3063	497285	-0.0701314	0.0258484	0.00666408	FinnGen clinical endpoints
C09A	12:92630948:C:T	Marfan's syndrome	Q17_MARFAN	186	496855	0.280968	0.104032	0.00691751	FinnGen clinical endpoints
C09A	12:92630948:C:T	Benign neoplasm: Tongue	CD2_BENIGN_TONGUE	949	499399	-0.122842	0.0458585	0.00739043	FinnGen clinical endpoints
C09A	12:92630948:C:T	Abnormalities of forces of labour	O15_LABOUR_ABNORM_FORCES	4378	214925	-0.0582372	0.0218002	0.00755336	FinnGen clinical endpoints
C09A	12:92630948:C:T	Glomerular diseases	N14_GLOMERULAR	7426	492922	0.0442547	0.0166187	0.00774604	FinnGen clinical endpoints
C09A	12:92630948:C:T	Foreign body granuloma of skin and subcutaneous tissue	L12_FOREIGNBODYGRANULOMA	117	465673	-0.322852	0.12135	0.00780243	FinnGen clinical endpoints
C09A	12:92630948:C:T	Hydrocephalus	G6_HYDROCEPH	2897	463029	-0.0704251	0.0265116	0.00789823	FinnGen clinical endpoints
C09A	12:92630948:C:T	Gout; strict definition	GOUT_STRICT	6715	490619	-0.0469233	0.0176807	0.00795628	FinnGen clinical endpoints
C09A	12:92630948:C:T	Rare circulating lymphoid malignancy	C3_CIRCULATING_LYMPHOID	1044	499304	0.115031	0.0434406	0.00809674	FinnGen clinical endpoints
C09A	12:92630948:C:T	Inguinal hernia	K11_HERING	43066	426666	-0.0201875	0.00763517	0.00819294	FinnGen clinical endpoints
C09A	12:92630948:C:T	Sequelae of cerebrovascular disease	I9_SEQULAE	15879	453828	0.0307283	0.0117589	0.00897016	FinnGen clinical endpoints
C09A	12:92630948:C:T	Polyarthropathies	M13_POLYARTHROPATHIES	43664	315115	-0.0194625	0.00745127	0.00900223	FinnGen clinical endpoints
C09A	12:92630948:C:T	Disorders of lipoprotein metabolism and other lipidaemias	E4_LIPOPROT	59366	420066	0.0170947	0.00655212	0.00908009	FinnGen clinical endpoints
C09A	12:92630948:C:T	Herpesviral [herpes simplex] infections	AB1_HERPES_SIMPLEX	4677	480316	0.0542757	0.0208306	0.00917213	FinnGen clinical endpoints
C09A	12:92630948:C:T	Rare circulating lymphoid malignancy; excluding all cancers (controls excluding all cancers)	C3_CIRCULATING_LYMPHOID_EXALLC	1044	378749	0.113254	0.0435091	0.00924145	FinnGen clinical endpoints
C09A	12:92630948:C:T	Any mental disorder	KRA_PSY_ANYMENTAL	138044	362304	0.0120096	0.00463959	0.0096394	FinnGen clinical endpoints
C09A	12:92630948:C:T	Postinfectious hypothyroidism	E4_HYTHYPOSTINF	199	424208	-0.259822	0.10099	0.0100893	FinnGen clinical endpoints
C09A	12:92630948:C:T	Recurrent or chronic depression	F5_DEPRESSION_RECURRENT	26094	254393	0.0245335	0.00958823	0.0105061	FinnGen clinical endpoints
C09A	12:92630948:C:T	Normal-pressure hydrocephalus	G6_HCNP	1680	497451	-0.0895103	0.0351172	0.0108064	FinnGen clinical endpoints
C09A	12:92630948:C:T	Diseases of veins; lymphatic vessels and lymph nodes; not elsewhere classified	I9_DISVEINLYMPH	68125	432223	0.0153582	0.00608974	0.0116694	FinnGen clinical endpoints
C09A	12:92630948:C:T	Hernia	K11_HERNIA	73682	426666	-0.014908	0.00592167	0.0118179	FinnGen clinical endpoints
C09A	12:92630948:C:T	Tympanosclerosis	H8_TYMPSCLE	68	465154	0.374356	0.148851	0.0119045	FinnGen clinical endpoints
C09A	12:92630948:C:T	Cystic kidney disease	Q17_CYSTIC_KIDNEY_DISEA	1142	498180	0.107076	0.0429588	0.0126838	FinnGen clinical endpoints
C09A	12:92630948:C:T	Acute myeloid leukaemia and myelodysplastic syndromes	C3_AML_MDS	602	499746	0.144019	0.0581072	0.0131932	FinnGen clinical endpoints
C09A	12:92630948:C:T	Arthropathies in other diseases classified elsewhere	M13_ARTHINOTH	1339	315115	-0.0966114	0.039025	0.0133003	FinnGen clinical endpoints
C09A	12:92630948:C:T	LSIL lesion of the vulva	N14_VULVAL_LSIL	1047	281017	0.109	0.0441183	0.0134878	FinnGen clinical endpoints
C09A	12:92630948:C:T	Atherosclerosis; excluding cerebral and coronary sclerosis	I9_ATHSCLE	19807	463106	0.0264605	0.0107371	0.0137246	FinnGen clinical endpoints
C09A	12:92630948:C:T	Other and unspecified syphilis	AB1_SYPHILIS_NOS	87	485458	-0.371514	0.151982	0.0145067	FinnGen clinical endpoints
C09A	12:92630948:C:T	Chronic ulcer of skin; not elsewhere classified	L12_CHRONICULCEROFSKIN	2511	465673	0.069492	0.0285331	0.0148717	FinnGen clinical endpoints
C09A	12:92630948:C:T	Other and unspecified primary disorders of muscles	G6_MUSCOTHUNS	255	495667	0.216412	0.0893675	0.0154529	FinnGen clinical endpoints
C09A	12:92630948:C:T	Kidney transplant status	Z21_KIDNEY_TRANSPLANT_STATUS	1840	493510	0.0803238	0.0332581	0.0157279	FinnGen clinical endpoints
C09A	12:92630948:C:T	Respiratory distress of newborn	P16_RESPI_DISTR_NEWBO	498	499476	-0.167969	0.0696703	0.0159129	FinnGen clinical endpoints
C09A	12:92630948:C:T	Heterophoria	H7_HETEROPHORIA	3245	476776	0.0603023	0.025096	0.0162671	FinnGen clinical endpoints
C09A	12:92630948:C:T	Benign neoplasm: Lower jaw bone	CD2_BENIGN_BONE_LOWER_JAW	145	500203	0.283531	0.118198	0.0164502	FinnGen clinical endpoints
C09A	12:92630948:C:T	Melanoma in situ (controls excluding all cancers)	CD2_INSITU_MELANOMA_EXALLC	1322	378371	0.0946789	0.0394806	0.0164797	FinnGen clinical endpoints
C09A	12:92630948:C:T	Other hammer toe(s) (acquired)	M13_HAMMERTOE	7456	315115	-0.0410693	0.0171594	0.0166932	FinnGen clinical endpoints
C09A	12:92630948:C:T	Benign neoplasm: Pharynx; unspecified	CD2_BENIGN_PHARYNX_NOS	255	500093	-0.212729	0.0891172	0.0169832	FinnGen clinical endpoints
C09A	12:92630948:C:T	Respiratory tuberculosis; confirmed	AB1_RESP_TUBERCU_CONF	689	497285	-0.129498	0.0543201	0.0171262	FinnGen clinical endpoints
C09A	12:92630948:C:T	Haemorrhoids and perianal venous thrombosis	K11_HAEMORR	13841	394725	-0.0296724	0.0124479	0.017138	FinnGen clinical endpoints
C09A	12:92630948:C:T	Inflammatory disorders of breast	N14_INFLAMMBREAST	2468	258508	0.0687217	0.0288443	0.0171953	FinnGen clinical endpoints
C09A	12:92630948:C:T	Other diseases caused by chlamydiae	AB1_OTHER_CHLAMYDIAE	426	499922	0.163921	0.0688259	0.0172342	FinnGen clinical endpoints
C09A	12:92630948:C:T	Cardiovascular diseases (excluding rheumatic etc)	FG_CVD	247538	252810	0.0117587	0.00494007	0.0173006	FinnGen clinical endpoints
C09A	12:92630948:C:T	Lichen simplex chronicus	L12_LICHENSIMPLEX	1241	432874	-0.0958638	0.0404628	0.0178275	FinnGen clinical endpoints
C09A	12:92630948:C:T	Benign neoplasm of colon; rectum; anus and anal canal	CD2_BENIGN_COLORECANI	29048	471300	-0.020751	0.00876859	0.0179564	FinnGen clinical endpoints
C09A	12:92630948:C:T	Inflammatory myopathy	G6_INFLAMYOP	51	495667	0.467302	0.197583	0.0180256	FinnGen clinical endpoints
C09A	12:92630948:C:T	Acute myeloid leukaemia and myelodysplastic syndromes; excluding all cancers (controls excluding all cancers)	C3_AML_MDS_EXALLC	1249	378296	0.095696	0.0405748	0.0183485	FinnGen clinical endpoints
C09A	12:92630948:C:T	Neuroendocrine tumor and carcinoma of rectum; excluding all cancers (controls excluding all cancers)	C3_RECTUM_NEUROENDOCRINE_EXALLC	121	378749	-0.303687	0.129348	0.0188825	FinnGen clinical endpoints
C09A	12:92630948:C:T	Sequelae of poliomyelitis	AB1_SEQULAE_POLIO	265	497160	-0.204297	0.0876779	0.0198016	FinnGen clinical endpoints
C09A	12:92630948:C:T	Benign neoplasm: Colon	CD2_BENIGN_COLON	23613	476735	-0.0224388	0.00964085	0.0199407	FinnGen clinical endpoints
C09A	12:92630948:C:T	Pervasive developmental disorders excl. Autism + Asperger	F5_PERVASIVE	410	494829	0.168492	0.0725814	0.0202642	FinnGen clinical endpoints
C09A	12:92630948:C:T	Other nutritional anaemias	D3_NUTRIANAEMIAOTHER	360	477015	0.173615	0.0750047	0.0206277	FinnGen clinical endpoints
C09A	12:92630948:C:T	Mixed conductive and sensorineural hearing loss	H8_HL_MIX_NAS	4810	437331	-0.0479678	0.0207315	0.0206805	FinnGen clinical endpoints
C09A	12:92630948:C:T	LSIL lesion of the cervix uteri; vagina or vulva	N14_FEMALE_GENITAL_LSIL	5877	276187	0.0434671	0.0188022	0.0207883	FinnGen clinical endpoints
C09A	12:92630948:C:T	Hodgkin lymphoma; hilmo (controls excluding all cancers)	CD2_HODGKIN_LYMPHOMA_EXALLC	1033	378749	0.102108	0.0442993	0.0211695	FinnGen clinical endpoints
C09A	12:92630948:C:T	Other or unspecified paralytic strabismus	H7_PARASTRANAS	244	476776	0.209111	0.0909974	0.0215625	FinnGen clinical endpoints
C09A	12:92630948:C:T	Erythema nodosum	L12_ERYTHEMANODOSUM	1096	482901	-0.0988919	0.0430595	0.0216396	FinnGen clinical endpoints
C09A	12:92630948:C:T	Ankylosing hyperostosis [Forestier]	M13_FORESTIER	457	353224	-0.152817	0.0667098	0.0219771	FinnGen clinical endpoints
C09A	12:92630948:C:T	Other disorders of the genitourinary system	N14_GENITOUROTH	4858	495490	-0.0473098	0.0206551	0.0219943	FinnGen clinical endpoints
C09A	12:92630948:C:T	Heart failure and coronary heart disease	I9_HEARTFAIL_AND_CHD	17532	443698	0.0272308	0.0118996	0.0221152	FinnGen clinical endpoints
C09A	12:92630948:C:T	Other and unspecified abdominal hernia	K11_OTHABDHER	1453	426666	0.0856442	0.0374571	0.0222275	FinnGen clinical endpoints
C09A	12:92630948:C:T	Allergic purpura	D3_ALLERGPURPURA	1140	492275	-0.0963628	0.0421612	0.0222787	FinnGen clinical endpoints
C09A	12:92630948:C:T	Mantle cell lymphoma; excluding all cancers (controls excluding all cancers)	C3_MANTLE_CELL_LYMPHOMA_EXALLC	472	378749	0.150107	0.065699	0.022327	FinnGen clinical endpoints
C09A	12:92630948:C:T	Moderate visual impairment; binocular	H7_MODVISIMPBINOC	1098	475933	0.0987316	0.043233	0.0223888	FinnGen clinical endpoints
C09A	12:92630948:C:T	Depression or dysthymia	F5_DEPRESSION_DYSTHYMIA	72588	254393	0.0141744	0.00623053	0.022906	FinnGen clinical endpoints
C09A	12:92630948:C:T	Statin medication	RX_STATIN	183578	316770	0.0111877	0.00492303	0.0230553	FinnGen clinical endpoints
C09A	12:92630948:C:T	Lymphangioma; anys site	CD2_BENIGN_LYMPHANGIOMA	283	500065	0.191906	0.0845683	0.0232536	FinnGen clinical endpoints
C09A	12:92630948:C:T	Schizophrenia	F5_SCHZPHR	7234	484776	0.0539383	0.023825	0.0235776	FinnGen clinical endpoints
C09A	12:92630948:C:T	Listeriosis	AB1_LISTERIOSIS	150	439048	-0.261992	0.115737	0.0235934	FinnGen clinical endpoints
C09A	12:92630948:C:T	Malaria	AB1_MALARIA	170	499430	-0.245645	0.108885	0.0240708	FinnGen clinical endpoints
C09A	12:92630948:C:T	Isolated proteinuria with specified morphological lesion	N14_ISOLPROTEINURIA	380	492922	0.164484	0.0730493	0.0243422	FinnGen clinical endpoints
C09A	12:92630948:C:T	Severe combined immunodeficiency [SCID] with reticular dysgenesis	D3_SCIDA	104	492311	0.311094	0.138991	0.0252064	FinnGen clinical endpoints
C09A	12:92630948:C:T	Myeloid leukaemia (controls excluding all cancers)	CD2_MYELOID_LEUKAEMIA_EXALLC	855	378749	0.108448	0.0488325	0.0263633	FinnGen clinical endpoints
C09A	12:92630948:C:T	Autoimmune thyroiditis	E4_THYROIDITAUTOIM	688	424208	0.120757	0.0543753	0.0263639	FinnGen clinical endpoints
C09A	12:92630948:C:T	Small kidney of unknown cause	N14_SMALLKIDNEY	78	495511	0.354825	0.160122	0.0266944	FinnGen clinical endpoints
C09A	12:92630948:C:T	Otorrhagia	H8_OTORRHAGIA	217	437331	0.213316	0.0966957	0.0273798	FinnGen clinical endpoints
C09A	12:92630948:C:T	All anxiety disorders	F5_ALLANXIOUS	35875	444414	0.017826	0.00808664	0.0274979	FinnGen clinical endpoints
C09A	12:92630948:C:T	Cystitis	N14_CYSTITIS	61460	403328	0.0139885	0.00635787	0.0277946	FinnGen clinical endpoints
C09A	12:92630948:C:T	Other specified and unspecified disorders of eye and adnexa	H7_EYEADNEXOTH	1413	494683	-0.0834394	0.0379276	0.0278093	FinnGen clinical endpoints
C09A	12:92630948:C:T	Personality disorders (more control exclusions)	KRA_PSY_PERSON_EXMORE	13045	362300	0.0308694	0.0140363	0.0278593	FinnGen clinical endpoints
C09A	12:92630948:C:T	Stenosis and insufficiency of lacrimal passages	H7_STENOLACRI	3633	453930	-0.0522866	0.0237794	0.0278907	FinnGen clinical endpoints
C09A	12:92630948:C:T	Aortic arch syndrome [Takayasu]	M13_TAKAYASU	68	484260	0.376932	0.1718	0.0282345	FinnGen clinical endpoints
C09A	12:92630948:C:T	Other specified disorders of external ear	H8_EXTDISNAS	1260	485292	0.0880995	0.0401591	0.0282527	FinnGen clinical endpoints
C09A	12:92630948:C:T	Malignant neoplasm of thymus; excluding all cancers (controls excluding all cancers)	C3_THYMUS_EXALLC	131	378749	0.271469	0.123785	0.0283028	FinnGen clinical endpoints
C09A	12:92630948:C:T	Extreme obesity with alveolar hypoventilation	E4_OBESITYXTRMALV	1415	468849	0.083037	0.0379171	0.0285273	FinnGen clinical endpoints
C09A	12:92630948:C:T	Arthrosis	M13_ARTHROSIS	101454	315115	-0.0121442	0.00557364	0.029342	FinnGen clinical endpoints
C09A	12:92630948:C:T	Male infertility	N14_MALEINFERT	1852	153573	-0.0731381	0.0335951	0.0294768	FinnGen clinical endpoints
C09A	12:92630948:C:T	Other and unspecified hydrocephalus	G6_HCOTHUNS	647	497451	-0.121443	0.0559788	0.030049	FinnGen clinical endpoints
C09A	12:92630948:C:T	Other/unspecified disorders of vestibular function	H8_VESTIFUNCNAS	1321	474839	-0.0852463	0.0393003	0.0300746	FinnGen clinical endpoints
C09A	12:92630948:C:T	Hyperlipidaemia; other/unspecified	E4_HYPERLIPNAS	17615	420066	0.0242971	0.0112189	0.0303312	FinnGen clinical endpoints
C09A	12:92630948:C:T	Melanocytic naevi	CD2_BENIGN_MELANOCYTIC	13357	486991	0.0270286	0.0124944	0.0305211	FinnGen clinical endpoints
C09A	12:92630948:C:T	Other and unspecified pemphigoid	L12_PEMPHIGOID_NAS	274	498266	0.186337	0.0862324	0.0307051	FinnGen clinical endpoints
C09A	12:92630948:C:T	Deviated nasal septum	J10_SEPTDEV	15803	371520	-0.0250864	0.0116118	0.0307397	FinnGen clinical endpoints
C09A	12:92630948:C:T	Alzheimer’s disease (undefined) (more control exclusions)	AD_U_EXMORE	502	216472	0.141966	0.0657478	0.0308312	FinnGen clinical endpoints
C09A	12:92630948:C:T	Sensorineural hearing loss	H8_HL_SEN_NAS	44745	437331	-0.0159068	0.00737713	0.0310656	FinnGen clinical endpoints
C09A	12:92630948:C:T	Arthropathies	M13_ARTHROPATHIES	185233	315115	-0.00932907	0.00434606	0.031828	FinnGen clinical endpoints
C09A	12:92630948:C:T	Chronic iridocyclitis	H7_IRIDOCHRONIC	1869	473095	-0.0697953	0.0329735	0.0342847	FinnGen clinical endpoints
C09A	12:92630948:C:T	Hyperkinetic disorders (more control exclusions)	KRA_PSY_HYPERKIN_EXMORE	4737	362304	0.0465291	0.0221051	0.0352996	FinnGen clinical endpoints
C09A	12:92630948:C:T	Pneumococcal septicemia	PNEUMO_SEPTHICHE	1167	499120	0.0874221	0.0417272	0.0361626	FinnGen clinical endpoints
C09A	12:92630948:C:T	Migraine with aura; drug-induced	G6_MIGRAINE_WITH_AURA_ADVERSE	389	499959	0.151702	0.072475	0.0363354	FinnGen clinical endpoints
C09A	12:92630948:C:T	Hard cardiovascular diseases	I9_CVD_HARD	80527	419821	0.0129466	0.00618802	0.03642	FinnGen clinical endpoints
C09A	12:92630948:C:T	Other conjunctival vascular disorders and cysts	H7_CONJUVASC	803	454779	0.104774	0.0501784	0.0367951	FinnGen clinical endpoints
C09A	12:92630948:C:T	Degeneration of the brain due to alcohol	G6_ALCODEGEN	759	484548	0.107987	0.0517425	0.0368876	FinnGen clinical endpoints
C09A	12:92630948:C:T	Other and unspecified acne	L12_ACNE_NAS	507	476404	-0.132293	0.0634155	0.0369675	FinnGen clinical endpoints
C09A	12:92630948:C:T	Impotence	N14_IMPOTENCE	1919	153573	0.0681453	0.032839	0.0379743	FinnGen clinical endpoints
C09A	12:92630948:C:T	Social disorders starting during childhood or adolescence (more control exclusions)	KRA_PSY_CHILDSOC_EXMORE	285	362304	0.189155	0.0911987	0.0380706	FinnGen clinical endpoints
C09A	12:92630948:C:T	Dacryoadenitis	H7_DACRYOADENITIS	265	453930	-0.180893	0.0872996	0.038256	FinnGen clinical endpoints
C09A	12:92630948:C:T	Hepatic failure; not elsewhere classified	K11_HEPFAIL	1272	485213	-0.0825334	0.0398889	0.0385381	FinnGen clinical endpoints
C09A	12:92630948:C:T	Femoral hernia	K11_FEMHER	1660	426666	-0.0723913	0.0350732	0.0390176	FinnGen clinical endpoints
C09A	12:92630948:C:T	Benign neoplasm: Conjunctiva	CD2_BENIGN_CONJUNCTIVA	1134	499214	0.0871801	0.0422784	0.0392031	FinnGen clinical endpoints
C09A	12:92630948:C:T	Fracture of femur	ST19_FRACT_FEMUR	12229	476877	0.0273625	0.0132817	0.0393831	FinnGen clinical endpoints
C09A	12:92630948:C:T	Other or unspecified immunodeficiency	D3_IMMUDEFNAS	126	492311	0.259362	0.126133	0.0397585	FinnGen clinical endpoints
C09A	12:92630948:C:T	Multiple myeloma and malignant plasma cell neoplasms (controls excluding all cancers)	CD2_MULTIPLE_MYELOMA_PLASMA_CELL_EXALLC	1593	378749	0.0737612	0.0359061	0.0399485	FinnGen clinical endpoints
C09A	12:92630948:C:T	Central retinal artery occlusion	H7_CENTRRETARTOCC	746	455449	0.107306	0.052354	0.0404017	FinnGen clinical endpoints
C09A	12:92630948:C:T	Charcot foot	CHARCOT	594	360342	-0.119941	0.0585398	0.0404734	FinnGen clinical endpoints
C09A	12:92630948:C:T	Cardiomyopathy in other diseases	I9_CARDMYOINOTH	172	375343	-0.221648	0.108186	0.0404855	FinnGen clinical endpoints
C09A	12:92630948:C:T	Retinal haemorrhage	H7_RETINAHAEMORR	816	455449	-0.102131	0.0498622	0.0405331	FinnGen clinical endpoints
C09A	12:92630948:C:T	Melanocytic naevi of trunk	CD2_BENIGN_MELANOCYTIC_TRUNK	4762	495586	0.0424265	0.0207367	0.0407605	FinnGen clinical endpoints
C09A	12:92630948:C:T	Congenital malformations of the musculoskeletal system; not elsewhere classified	Q17_CONGEN_MALFO_MUSCULOS_SYSTEM_NOT_ELSEW_CLASSIFIED	526	496702	-0.127043	0.0621872	0.041061	FinnGen clinical endpoints
C09A	12:92630948:C:T	Enterohaemorrhagic Escherichia coli infection	EHEC	53	492689	0.395502	0.193704	0.0411728	FinnGen clinical endpoints
C09A	12:92630948:C:T	Benign neoplasm: Caecum	CD2_BENIGN_CAECUM	3599	496749	-0.0486913	0.0238952	0.0415796	FinnGen clinical endpoints
C09A	12:92630948:C:T	Unspecified kidney failure	N14_RENFAILNAS	3743	480448	0.0478776	0.0234993	0.0416093	FinnGen clinical endpoints
C09A	12:92630948:C:T	Abscess of anal and rectal regions	K11_ABSCANAL	3566	394725	-0.0488324	0.0239791	0.0417042	FinnGen clinical endpoints
C09A	12:92630948:C:T	Molar incisor enamel hypoplasia; with caries	K11_MIH_CARIES	240	488067	0.196328	0.096443	0.0417811	FinnGen clinical endpoints
C09A	12:92630948:C:T	Cardiomyopathy due to drugs and other external agents	CARDIOMYOPATHY_DRUGS_OTHER_EXTER_AGENTS	69	500279	0.345577	0.17009	0.0421813	FinnGen clinical endpoints
C09A	12:92630948:C:T	Pediculosis and phthiriasis	AB1_PEDICULOSIS_AND_PHTHIRIAASIS	109	498117	-0.274965	0.135662	0.0426786	FinnGen clinical endpoints
C09A	12:92630948:C:T	Benign neoplasm: Thymus	CD2_BENIGN_THYMUS	71	500277	0.340091	0.168083	0.0430378	FinnGen clinical endpoints
C09A	12:92630948:C:T	Hyperkinetic disorders (excl. ADHD)	F5_HYPERKIN	666	490708	0.113075	0.0558893	0.0430537	FinnGen clinical endpoints
C09A	12:92630948:C:T	Other diseases of urinary system	N14_URINOTH	97020	403328	0.010647	0.00527774	0.0436596	FinnGen clinical endpoints
C09A	12:92630948:C:T	Congenital malformations of great arteries	Q17_CONGEN_MALFO_GREAT_ARTERIES	750	494430	-0.105722	0.052415	0.0436938	FinnGen clinical endpoints
C09A	12:92630948:C:T	Deep bite	K11_DEEP_BITE	4863	495485	0.0416555	0.0207262	0.0444529	FinnGen clinical endpoints
C09A	12:92630948:C:T	Chronic sinusitis	J10_CHRONSINUSITIS	22099	371520	-0.0198659	0.00988594	0.0444836	FinnGen clinical endpoints
C09A	12:92630948:C:T	Primary_lymphoid and hematopoietic malignant neoplasms (controls excluding all cancers)	CD2_PRIMARY_LYMPHOID_HEMATOPOIETIC_EXALLC	9960	378749	0.0292865	0.0146023	0.0448983	FinnGen clinical endpoints
C09A	12:92630948:C:T	Other and unspecified haemorrhagic conditions	D3_HAEMORRHAGICNAS	553	492275	-0.121305	0.0604881	0.0449169	FinnGen clinical endpoints
C09A	12:92630948:C:T	Smoking dependency	SMOKING_DEPEND	3200	495423	0.0506297	0.02526	0.0450339	FinnGen clinical endpoints
C09A	12:92630948:C:T	Hydrocele	N14_HYDROCELE	5108	153573	-0.0407772	0.0203492	0.0450837	FinnGen clinical endpoints
C09A	12:92630948:C:T	Disorders of optic nerve; not elsewhere classified	H7_OPTNERVNAS	694	496621	-0.10814	0.0541032	0.0456321	FinnGen clinical endpoints
C09A	12:92630948:C:T	Tubulo-interstitial nephritis; not specified as acute or chronic	N14_TUBULOINTNEPHRNAS	2844	447142	0.0536179	0.0268316	0.0456825	FinnGen clinical endpoints
C09A	12:92630948:C:T	Respiratory tuberculosis; not confirmed	AB1_RESP_TUBERCU_NONCONF	1638	497285	-0.0705703	0.035336	0.0458121	FinnGen clinical endpoints
C09A	12:92630948:C:T	Causalgia	G6_CAUSALGIA	616	435371	-0.114701	0.0574416	0.0458437	FinnGen clinical endpoints
C09A	12:92630948:C:T	Other fibroblastic disorders	M13_FIBROBLASTNAS	135	357549	0.244562	0.12253	0.045941	FinnGen clinical endpoints
C09A	12:92630948:C:T	Enterobiasis	AB1_ENTEROBIASIS	145	499726	-0.235987	0.11832	0.0460999	FinnGen clinical endpoints
C09A	12:92630948:C:T	Multiple myeloma; excluding all cancers (controls excluding all cancers)	C3_MULT_MYELOMA_EXALLC	1608	378739	0.0712668	0.0357452	0.0461796	FinnGen clinical endpoints
C09A	12:92630948:C:T	Portal vein thrombosis	I9_PVT	511	432223	-0.125717	0.0630785	0.0462594	FinnGen clinical endpoints
C09A	12:92630948:C:T	Complications following abortion and ectopic and molar pregnancy	O15_COMPLIC_ABORT_ECTOP_MOLAR	1274	199279	0.0798181	0.0401956	0.047062	FinnGen clinical endpoints
C09A	12:92630948:C:T	Diabetes insipidus	E4_DIABINSIPIDUS	315	479069	0.158881	0.080172	0.0475073	FinnGen clinical endpoints
C09A	12:92630948:C:T	Myelodysplastic syndrome; excluding all cancers (controls excluding all cancers)	C3_MYELODYSP_SYNDR_EXALLC	979	378296	0.0908569	0.0459001	0.047765	FinnGen clinical endpoints
C09A	12:92630948:C:T	Tobacco use	Z21_TOBAC_USE	1887	498461	0.064991	0.0328576	0.0479336	FinnGen clinical endpoints
C09A	12:92630948:C:T	Benign lipomatous neoplasm of of intra-abdominal organs	CD2_BENIGN_LIPO_INTRATHO	103	500245	-0.27596	0.139814	0.0484094	FinnGen clinical endpoints
C09A	12:92630948:C:T	COPD-related respiratory insufficiency	COPD_INSUFFICIENCY	4541	477322	0.0422122	0.0213947	0.0484931	FinnGen clinical endpoints
C09A	12:92630948:C:T	Prepatellar bursitis	M13_PREPATELLARBURSITIS	1725	357549	-0.0678645	0.0344398	0.0487787	FinnGen clinical endpoints
C09A	12:92630948:C:T	Acute myeloid leukaemia; excluding all cancers (controls excluding all cancers)	C3_AML_EXALLC	322	378747	0.156206	0.0792853	0.048818	FinnGen clinical endpoints
C09A	12:92630948:C:T	Social phobias	F5_SOCPHOB	3754	444414	0.0463755	0.0235842	0.049255	FinnGen clinical endpoints
C09A	16:1202441:T:C	Hypertension	I9_HYPTENS	154630	345634	0.0307535	0.00536587	9.96506e-09	FinnGen clinical endpoints
C09A	16:1202441:T:C	Antihypertensive medication - note that there are other indications	RX_ANTIHYP	273281	227067	0.029166	0.00511427	1.17804e-08	FinnGen clinical endpoints
C09A	16:1202441:T:C	Hypertension; essential	I9_HYPTENSESS	132515	345634	0.0297415	0.0056423	1.35566e-07	FinnGen clinical endpoints
C09A	16:1202441:T:C	Episodal and paroxysmal disorders	G6_EPIPAROX	125743	374605	0.0217873	0.0049729	1.18029e-05	FinnGen clinical endpoints
C09A	16:1202441:T:C	Statin medication	RX_STATIN	183578	316770	0.0220242	0.0052393	2.62639e-05	FinnGen clinical endpoints
C09A	16:1202441:T:C	Gastroduodenal ulcer	K11_GASTRODUOULC	12074	423785	-0.0566149	0.0142306	6.93857e-05	FinnGen clinical endpoints
C09A	16:1202441:T:C	Colonic or urogenital fistula	K11_FISTULA	12025	488323	-0.0558733	0.0140726	7.17613e-05	FinnGen clinical endpoints
C09A	16:1202441:T:C	Leiomyoma of uterus	CD2_BENIGN_LEIOMYOMA_UTERI	42107	239957	-0.0318022	0.00840102	0.000153391	FinnGen clinical endpoints
C09A	16:1202441:T:C	Type 2 diabetes; wide definition	T2D_WIDE	55418	405261	0.0278922	0.00741693	0.000169496	FinnGen clinical endpoints
C09A	16:1202441:T:C	Gastric ulcer	K11_GULC	7787	423785	-0.0660104	0.0175567	0.000170024	FinnGen clinical endpoints
C09A	16:1202441:T:C	Renal failure	N14_RENFAIL	19900	480448	0.0416647	0.0111107	0.000176864	FinnGen clinical endpoints
C09A	16:1202441:T:C	Migraine	G6_MIGRAINE	26894	374605	0.0349756	0.00972434	0.000322278	FinnGen clinical endpoints
C09A	16:1202441:T:C	Cerebral atherosclerosis	I9_CEREBATHER	440	499908	0.245225	0.0682957	0.000329868	FinnGen clinical endpoints
C09A	16:1202441:T:C	Height; inverse-rank normalized	HEIGHT_IRN	364629	0	-0.0059026	0.00165699	0.000367714	FinnGen clinical endpoints
C09A	16:1202441:T:C	Pre-eclampsia or poor fetal growth	O15_PREEC_OR_FETGRO	14303	267761	0.0458506	0.0129902	0.000416141	FinnGen clinical endpoints
C09A	16:1202441:T:C	Pregnancy hypertension	O15_HYPTENSPREG	20405	261659	0.038643	0.011023	0.000455449	FinnGen clinical endpoints
C09A	16:1202441:T:C	Campylobacter enteritis	CAMPYLOENTERITIS	953	492689	0.16005	0.047564	0.000765597	FinnGen clinical endpoints
C09A	16:1202441:T:C	Retrobulbar neuritis in diseases classified elsewhere	H7_RETROBULBNEURINOTH	125	496621	0.386014	0.118483	0.00112217	FinnGen clinical endpoints
C09A	16:1202441:T:C	Migraine with aura	G6_MIGRAINE_WITH_AURA	11757	374605	0.0454437	0.0142621	0.00144085	FinnGen clinical endpoints
C09A	16:1202441:T:C	Type 2 diabetes; definitions combined	T2D	82878	403489	0.0194941	0.00621987	0.00172342	FinnGen clinical endpoints
C09A	16:1202441:T:C	Migraine with aura and triptan purchases	G6_MIGRAINE_WITH_AURA_TRIPTAN	6824	445232	0.0566156	0.0186216	0.00236325	FinnGen clinical endpoints
C09A	16:1202441:T:C	Other diseases of pleura	J10_PLEURA	20693	479655	-0.0333158	0.0109741	0.0023985	FinnGen clinical endpoints
C09A	16:1202441:T:C	Cardiovascular diseases (excluding rheumatic etc)	FG_CVD	247538	252810	0.0159622	0.00526022	0.00240918	FinnGen clinical endpoints
C09A	16:1202441:T:C	Gingivitis and periodontal diseases	K11_GINGIVITIS_PERIODONTAL	137839	310260	0.0150945	0.00498235	0.00244878	FinnGen clinical endpoints
C09A	16:1202441:T:C	Pre-existing hypertension complicating pregnancy; childbirth and the puerperium	O15_EXIST_HYPERT_COMPLIC	3174	259313	0.0806976	0.0267666	0.00257099	FinnGen clinical endpoints
C09A	16:1202441:T:C	Atlantoaxial subluxation	M13_ATLOAXSUBLUX	234	353224	-0.292163	0.0975595	0.00274701	FinnGen clinical endpoints
C09A	16:1202441:T:C	Other and unspecified urticaria	L12_URTICA_NAS	8629	482901	0.048535	0.0163712	0.00303019	FinnGen clinical endpoints
C09A	16:1202441:T:C	Diseases of oral cavity; salivary glands and jaws	K11_ORAL	190088	310260	0.0131935	0.00447774	0.00321433	FinnGen clinical endpoints
C09A	16:1202441:T:C	Valvular heart disease excluding rheumatic fever	I9_VHD	28602	375343	0.0286763	0.00980131	0.00343605	FinnGen clinical endpoints
C09A	16:1202441:T:C	Iliotibial band syndrome	M13_ILIOTIBBAND	414	353224	0.206461	0.0709265	0.00360379	FinnGen clinical endpoints
C09A	16:1202441:T:C	Pure hypercholesterolaemia	E4_HYPERCHOL	42985	420066	0.0230808	0.0079478	0.00368375	FinnGen clinical endpoints
C09A	16:1202441:T:C	Myeloid leukaemia (controls excluding all cancers)	CD2_MYELOID_LEUKAEMIA_EXALLC	855	378749	-0.150604	0.0523219	0.00399678	FinnGen clinical endpoints
C09A	16:1202441:T:C	Coronary atherosclerosis	I9_CORATHER	63307	416171	0.0212212	0.00737366	0.0040024	FinnGen clinical endpoints
C09A	16:1202441:T:C	Coeliac disease	K11_COELIAC	5130	478189	-0.0608536	0.0216152	0.00487293	FinnGen clinical endpoints
C09A	16:1202441:T:C	Horner syndrome	G6_HORNER	423	499570	0.197033	0.0700846	0.00493321	FinnGen clinical endpoints
C09A	16:1202441:T:C	Other disorders of the genitourinary system	N14_GENITOUROTH	4858	495490	0.0610638	0.0218029	0.00509882	FinnGen clinical endpoints
C09A	16:1202441:T:C	Asthma and opportunity respiratory infection	ASTHMA_OPPORTUNIST_INFECTIONS	1606	441248	-0.105253	0.038122	0.00576355	FinnGen clinical endpoints
C09A	16:1202441:T:C	Calcific aortic valvular stenosis; operated	I9_CAVS_OPERATED	12418	487930	0.0387338	0.0140356	0.00578575	FinnGen clinical endpoints
C09A	16:1202441:T:C	Atrial fibrillation and flutter with reimbursement	I9_AF_REIMB	40251	252810	0.0297072	0.0108537	0.00619898	FinnGen clinical endpoints
C09A	16:1202441:T:C	Open bite	K11_OPEN_BITE	2021	498327	-0.0928383	0.0341562	0.00656674	FinnGen clinical endpoints
C09A	16:1202441:T:C	Other septicaemia	AB1_OTHER_SEPSIS	17133	439048	0.032173	0.0118434	0.00659705	FinnGen clinical endpoints
C09A	16:1202441:T:C	Pleural effusion	J10_PLEUREFFUSION	6136	479655	-0.0534568	0.019694	0.00664018	FinnGen clinical endpoints
C09A	16:1202441:T:C	Maternal care for other known or suspected fetal problems	O15_MATERN_CARE_OTHER	14538	221186	0.0361708	0.0134563	0.00718787	FinnGen clinical endpoints
C09A	16:1202441:T:C	Urticaria	L12_URTICARIA	13990	482901	0.0345662	0.0129669	0.0076821	FinnGen clinical endpoints
C09A	16:1202441:T:C	Pre-eclampsia or eclampsia	O15_PRE_OR_ECLAMPSIA	9717	259181	0.0415796	0.0156011	0.0076952	FinnGen clinical endpoints
C09A	16:1202441:T:C	Orchitis and epididymitis	N14_ORHCEPINDIDYMITIS	3741	153573	0.0663408	0.0248927	0.00769715	FinnGen clinical endpoints
C09A	16:1202441:T:C	Thyrotoxicosis with diffuse goitre	E4_THYTOXGOITDIF	5996	424208	-0.053044	0.0199042	0.00769981	FinnGen clinical endpoints
C09A	16:1202441:T:C	Congenital malformations of the urinary system	Q17_CONGEN_MALFO_URINARY_SYSTEM	2168	498180	0.0852524	0.0321702	0.00804822	FinnGen clinical endpoints
C09A	16:1202441:T:C	Renal tubulo-interstitial diseases	N14_RENALTUB	53206	447142	0.0185129	0.00704298	0.00857492	FinnGen clinical endpoints
C09A	16:1202441:T:C	Meningococcal infection	AB1_MENINGOCOCCAL	282	439048	0.221815	0.08443	0.00860895	FinnGen clinical endpoints
C09A	16:1202441:T:C	Thyrotoxicosis factitia	E4_THYTOXFAC	107	489345	0.335614	0.128306	0.00890348	FinnGen clinical endpoints
C09A	16:1202441:T:C	Disorders of lipoprotein metabolism and other lipidaemias	E4_LIPOPROT	59366	420066	0.0181461	0.00695866	0.00911528	FinnGen clinical endpoints
C09A	16:1202441:T:C	Chronic inflammatory disorders of orbit	H7_ORBITINFLAMCHRON	91	453930	0.35329	0.135869	0.00931644	FinnGen clinical endpoints
C09A	16:1202441:T:C	Barrett oesophagus	K11_BARRET	1684	423785	-0.0966651	0.0372501	0.00945823	FinnGen clinical endpoints
C09A	16:1202441:T:C	Later onset COPD	COPD_LATER	13535	215585	-0.0357551	0.0137946	0.00954311	FinnGen clinical endpoints
C09A	16:1202441:T:C	Acute renal failure	N14_ACUTERENFAIL	8383	480448	0.0432684	0.0167108	0.00961878	FinnGen clinical endpoints
C09A	16:1202441:T:C	Infections of the skin and subcutaneous tissue	L12_INFECT_SKIN	29841	470507	0.0233864	0.00904071	0.00968746	FinnGen clinical endpoints
C09A	16:1202441:T:C	Paralytic ileus	K11_PARALIL	1414	394725	-0.105245	0.0406981	0.00971024	FinnGen clinical endpoints
C09A	16:1202441:T:C	Other abortion	O15_ABORT_OTHER	301	199279	0.21121	0.082202	0.0101873	FinnGen clinical endpoints
C09A	16:1202441:T:C	Disorders of parathyroid gland; other and/or unspecified	E4_PARANAS	234	479069	0.253784	0.0990348	0.0103899	FinnGen clinical endpoints
C09A	16:1202441:T:C	Gestational [pregnancy-induced] hypertension	O15_GESTAT_HYPERT	12050	259313	0.036324	0.014175	0.0103911	FinnGen clinical endpoints
C09A	16:1202441:T:C	Other or unspecified ileus; impaction or obstruction	K11_OTHILEUS	8037	394725	-0.0440719	0.0172253	0.0105109	FinnGen clinical endpoints
C09A	16:1202441:T:C	Precocious central puberty	E4_PRECOXCENTPUB	219	479069	-0.26333	0.103021	0.0105862	FinnGen clinical endpoints
C09A	16:1202441:T:C	Chronic suppurative otitis media	H8_CHRON_SUPOTITIS	2748	465154	0.0741103	0.0290208	0.0106588	FinnGen clinical endpoints
C09A	16:1202441:T:C	Pre-eclampsia	O15_PREECLAMPS	9023	259313	0.0412018	0.0162591	0.0112746	FinnGen clinical endpoints
C09A	16:1202441:T:C	Hypertrophy of breast in women and men	N14_HYPERTROPHYBREAST_BOTH	8461	475603	0.0422667	0.016693	0.0113412	FinnGen clinical endpoints
C09A	16:1202441:T:C	Isolated patent ductus arteriosus	Q17_PDA	96	500252	-0.39066	0.154446	0.0114248	FinnGen clinical endpoints
C09A	16:1202441:T:C	Brain glioblastoma and astrocytoma; excluding all cancers (controls excluding all cancers)	C3_GBM_ASTROCYTOMA_EXALLC	544	378749	0.163595	0.0648637	0.0116643	FinnGen clinical endpoints
C09A	16:1202441:T:C	Transient ischemic attack	I9_TIA	24948	453276	0.0254952	0.0101287	0.0118321	FinnGen clinical endpoints
C09A	16:1202441:T:C	Hemiplegia	G6_HEMIPLE	2008	495687	0.0849225	0.0338055	0.0120019	FinnGen clinical endpoints
C09A	16:1202441:T:C	Other heart diseases	FG_OTHHEART	106069	252810	0.0177147	0.00707129	0.0122394	FinnGen clinical endpoints
C09A	16:1202441:T:C	Hypertrophy of breast	N14_HYPERTROPHYBREAST	7272	258508	0.0451092	0.0180607	0.0125023	FinnGen clinical endpoints
C09A	16:1202441:T:C	Hypo-osmolality and hyponatraemia	E4_HYPOOSMNAT	7130	420066	0.0455731	0.0182713	0.0126226	FinnGen clinical endpoints
C09A	16:1202441:T:C	Cardiovascular disorders originating in the perinatal period	P16_CARDIOV_DISORD_ORIGINA_PERINA_PERIOD	120	499476	0.362775	0.145511	0.0126631	FinnGen clinical endpoints
C09A	16:1202441:T:C	Diabetes; insulin treatment (Kela reimbursement) (more control exclusions)	KELA_DIAB_INSUL_EXMORE	77557	403479	0.0158517	0.00636761	0.012795	FinnGen clinical endpoints
C09A	16:1202441:T:C	Mature T/NK-cell lymphomas; hilmo (controls excluding all cancers)	CD2_TNK_LYMPHOMA_EXALLC	440	378749	-0.178552	0.0722461	0.0134574	FinnGen clinical endpoints
C09A	16:1202441:T:C	Hard cardiovascular diseases	I9_CVD_HARD	80527	419821	0.016235	0.00657831	0.0135888	FinnGen clinical endpoints
C09A	16:1202441:T:C	Behavioural and emotional disorders with onset usually occurring in childhood and adolescence	F5_BEHEMOCHILD	9640	490708	0.0399533	0.0162789	0.0141159	FinnGen clinical endpoints
C09A	16:1202441:T:C	Other diseases of the respiratory system	J10_RESPOTHER	8552	491796	-0.0406677	0.0166148	0.0143781	FinnGen clinical endpoints
C09A	16:1202441:T:C	Other headache syndromes	G6_HEADACHE	21750	374605	0.0258629	0.0106222	0.0149001	FinnGen clinical endpoints
C09A	16:1202441:T:C	Hepatic failure; not elsewhere classified	K11_HEPFAIL	1272	485213	-0.103593	0.042563	0.0149386	FinnGen clinical endpoints
C09A	16:1202441:T:C	Lipomatosis; not elsewhere classified	E4_LIPOMATOSIS	96	420066	-0.372761	0.15338	0.0150859	FinnGen clinical endpoints
C09A	16:1202441:T:C	Sleep apnoea	G6_SLEEPAPNO	56885	441137	0.0165924	0.00685362	0.0154793	FinnGen clinical endpoints
C09A	16:1202441:T:C	Necrotizing fasciitis	M13_NECROFASC	154	357549	0.295205	0.122084	0.0156045	FinnGen clinical endpoints
C09A	16:1202441:T:C	Falls/tendency to fall	FALLS	133526	366822	0.0118149	0.00488949	0.0156751	FinnGen clinical endpoints
C09A	16:1202441:T:C	Deformity of finger(s)	M13_FINGERDEFORM	214	315115	-0.250602	0.103822	0.0157881	FinnGen clinical endpoints
C09A	16:1202441:T:C	Acute myeloid leukaemia; excluding all cancers (controls excluding all cancers)	C3_AML_EXALLC	322	378747	-0.202834	0.0842609	0.016075	FinnGen clinical endpoints
C09A	16:1202441:T:C	Fracture of shoulder and upper arm	ST19_FRACT_SHOUL_UPPER_ARM	16817	454533	-0.0286307	0.0119145	0.0162611	FinnGen clinical endpoints
C09A	16:1202441:T:C	Actinic keratosis	L12_ACTINKERA	15597	482972	-0.0305737	0.0127383	0.0163889	FinnGen clinical endpoints
C09A	16:1202441:T:C	Glaucoma secondary to drugs	H7_GLAUCSECDRUG	109	473757	0.305229	0.127592	0.0167467	FinnGen clinical endpoints
C09A	16:1202441:T:C	Drug-induced obesity	E4_OBESITYDRUG	316	468849	0.204335	0.0854684	0.0168136	FinnGen clinical endpoints
C09A	16:1202441:T:C	Ischaemic heart disease; wide definition	I9_IHD	84088	416260	0.0156307	0.00654691	0.0169637	FinnGen clinical endpoints
C09A	16:1202441:T:C	Disorders of muscles	M13_MUSCLE	4232	357549	0.0558236	0.023466	0.017364	FinnGen clinical endpoints
C09A	16:1202441:T:C	Cervical disc disorders	M13_CERVICDISC	17993	353224	0.0274277	0.0116601	0.0186595	FinnGen clinical endpoints
C09A	16:1202441:T:C	Femoral hernia	K11_FEMHER	1660	426666	-0.08747	0.0372776	0.0189535	FinnGen clinical endpoints
C09A	16:1202441:T:C	Other renal tubulo-interstitial diseases	N14_RENALTUBULOOTH	874	447142	0.120589	0.0514001	0.0189723	FinnGen clinical endpoints
C09A	16:1202441:T:C	Other and unspecified iron deficiency	D3_ANAEMIA_IRONDEF_NAS	14595	477015	0.0299942	0.0127877	0.0189985	FinnGen clinical endpoints
C09A	16:1202441:T:C	Speech and linguistic disorders (more control exclusions)	KRA_PSY_SPEELING_EXMORE	3752	362304	0.0611463	0.0261832	0.0195263	FinnGen clinical endpoints
C09A	16:1202441:T:C	Other arrhythmias	I9_OTHARR	39265	375343	0.0192375	0.00823777	0.0195286	FinnGen clinical endpoints
C09A	16:1202441:T:C	Thoracic root disorders	G6_THROOT	63	435371	0.366392	0.157031	0.019635	FinnGen clinical endpoints
C09A	16:1202441:T:C	Chronic kidney disease	N14_CHRONKIDNEYDIS	12787	480448	0.0320855	0.0137731	0.0198285	FinnGen clinical endpoints
C09A	16:1202441:T:C	Abscess of tendon sheath	M13_ABSCTENDON	210	357549	-0.241936	0.104077	0.0200946	FinnGen clinical endpoints
C09A	16:1202441:T:C	Pain in joint	JOINTPAIN	39344	262404	0.0193573	0.00832738	0.0200965	FinnGen clinical endpoints
C09A	16:1202441:T:C	Traumatic spondylopathy	M13_SPONDYLOTRAUM	84	353224	0.383451	0.164996	0.0201257	FinnGen clinical endpoints
C09A	16:1202441:T:C	Non-invasive ventilation	NIV	10936	211497	-0.0374341	0.0161212	0.0202307	FinnGen clinical endpoints
C09A	16:1202441:T:C	Other arthrosis	M13_ARTHROSIS_OTH	29554	315115	0.021995	0.00947592	0.0202792	FinnGen clinical endpoints
C09A	16:1202441:T:C	Glaucoma secondary to eye trauma	H7_GLAUCSECTRAUMA	221	473757	-0.235684	0.101882	0.0207057	FinnGen clinical endpoints
C09A	16:1202441:T:C	Brain glioblastoma; excluding all cancers (controls excluding all cancers)	C3_GBM_EXALLC	406	378749	0.172945	0.0750198	0.0211485	FinnGen clinical endpoints
C09A	16:1202441:T:C	Measles	AB1_MEASLES	425	480316	0.168786	0.0735545	0.02175	FinnGen clinical endpoints
C09A	16:1202441:T:C	Pneumoconiosis due to dust containing silica	J10_SILICAPNEUMOC	119	494595	0.317046	0.138172	0.0217581	FinnGen clinical endpoints
C09A	16:1202441:T:C	AV-block	I9_AVBLOCK	7850	375343	0.0409958	0.0178674	0.0217651	FinnGen clinical endpoints
C09A	16:1202441:T:C	Familial hypercholesterolemia	E4_FH	6545	420066	0.0436487	0.0190443	0.0219079	FinnGen clinical endpoints
C09A	16:1202441:T:C	Obesity due to excess calories	E4_OBESITYCAL	22389	468849	0.0238435	0.0104212	0.0221391	FinnGen clinical endpoints
C09A	16:1202441:T:C	STROKE	C_STROKE	53492	360342	0.0178097	0.00778625	0.0221769	FinnGen clinical endpoints
C09A	16:1202441:T:C	Respiratory disorders in diseases classified elsewhere	RESP_ILL_DIS_CLASS_ELSEWHERE	463	499885	-0.160691	0.0704082	0.0224729	FinnGen clinical endpoints
C09A	16:1202441:T:C	Unspecified kidney failure	N14_RENFAILNAS	3743	480448	0.0570488	0.0250054	0.0225211	FinnGen clinical endpoints
C09A	16:1202441:T:C	ILD-related respiratory insufficiency	ILD_INSUFFICIENCY	1047	494583	-0.106656	0.046807	0.0226892	FinnGen clinical endpoints
C09A	16:1202441:T:C	Pulmonary embolism	I9_PULMEMB	12762	486319	-0.0311123	0.013668	0.0228286	FinnGen clinical endpoints
C09A	16:1202441:T:C	Hypertensive Heart Disease	I9_HYPTENSHD	11728	345634	0.0342424	0.0150447	0.0228434	FinnGen clinical endpoints
C09A	16:1202441:T:C	Other disorders of fluid; electrolyte and acid-base balance	E4_FLUIDELECTRO	13550	420066	0.0303457	0.0133882	0.0234153	FinnGen clinical endpoints
C09A	16:1202441:T:C	Myalgia	M13_MYALGIA	10632	357549	-0.0338697	0.0149726	0.0236903	FinnGen clinical endpoints
C09A	16:1202441:T:C	Other specified/unspecified disorders of ear	H8_EARNAS	97	437331	0.347231	0.153733	0.023904	FinnGen clinical endpoints
C09A	16:1202441:T:C	Hyperchylomicronaemia	E4_HYPERCHYLO	70	420066	-0.408202	0.1809	0.0240392	FinnGen clinical endpoints
C09A	16:1202441:T:C	Pilonidal cyst	L12_PILONIDALCYST	3784	470507	0.0559737	0.0248225	0.0241357	FinnGen clinical endpoints
C09A	16:1202441:T:C	Retained placenta and membranes; without haemorrhage	O15_RETAINED_PLAC_MEMB_NO_HEAMORRH	4995	214925	0.0487326	0.021722	0.0248668	FinnGen clinical endpoints
C09A	16:1202441:T:C	Bronchiectasis	J10_BRONCHIECTASIS	2932	409070	-0.0631137	0.0282171	0.0253046	FinnGen clinical endpoints
C09A	16:1202441:T:C	Other maternal disorders predominantly related to pregnancy	O15_PREG_OTHER_MAT_DISORD	44158	237906	0.017948	0.00803625	0.0255241	FinnGen clinical endpoints
C09A	16:1202441:T:C	Alcoholic cardiomyopathy	I9_CARDMYOALC	165	492699	0.261732	0.117201	0.025537	FinnGen clinical endpoints
C09A	16:1202441:T:C	Pain (limb; back; neck; head abdominally)	PAIN	237944	261418	0.00972707	0.00437059	0.0260429	FinnGen clinical endpoints
C09A	16:1202441:T:C	Retention of urine	R18_RETEN_URINE	15722	453777	0.0280562	0.0126196	0.0262005	FinnGen clinical endpoints
C09A	16:1202441:T:C	Sequelae of infectious and parasitic diseases	AB1_SEQULEAE_OF_INFECTIONS_AND_PARASITES	3188	497160	0.0598394	0.0269166	0.0262066	FinnGen clinical endpoints
C09A	16:1202441:T:C	Autonomic disorders	G6_AUTONOM	778	463029	0.120375	0.0543659	0.0268176	FinnGen clinical endpoints
C09A	16:1202441:T:C	Rheumatoid lung disease	RHEUMAT_LUNG	131	451874	-0.291056	0.131452	0.0268176	FinnGen clinical endpoints
C09A	16:1202441:T:C	Duodenal ulcer	K11_DULC	4590	423785	-0.0500556	0.0226409	0.0270464	FinnGen clinical endpoints
C09A	16:1202441:T:C	Prepatellar bursitis	M13_PREPATELLARBURSITIS	1725	357549	0.0808144	0.0366344	0.0273861	FinnGen clinical endpoints
C09A	16:1202441:T:C	Dermatitis due to substances taken internally	L12_INTERNALSUBSTANCEDERM	2157	432874	-0.0719916	0.0326579	0.0274948	FinnGen clinical endpoints
C09A	16:1202441:T:C	Portal vein thrombosis	I9_PVT	511	432223	0.147697	0.0670488	0.0276064	FinnGen clinical endpoints
C09A	16:1202441:T:C	First line medication for Crohn's disease	RX_CROHN_1STLINE	106320	394028	0.0116799	0.00533324	0.0285233	FinnGen clinical endpoints
C09A	16:1202441:T:C	Flat foot [pes planus] (acquired)	M13_FLATFOOT	3872	315115	-0.0538715	0.0246489	0.0288483	FinnGen clinical endpoints
C09A	16:1202441:T:C	Sleep disorders (combined)	SLEEP	65076	430194	0.0140336	0.0064438	0.0294171	FinnGen clinical endpoints
C09A	16:1202441:T:C	Sequelae of tuberculosis	AB1_SEQULAE_TUBERCU	727	497160	0.122184	0.0562464	0.0298339	FinnGen clinical endpoints
C09A	16:1202441:T:C	Tularaemia	AB1_TULARAEMIA	451	499698	-0.15462	0.0712179	0.0299254	FinnGen clinical endpoints
C09A	16:1202441:T:C	Carpal tunnel syndrome	G6_CARPTU	31181	435371	0.0195006	0.00899569	0.0301759	FinnGen clinical endpoints
C09A	16:1202441:T:C	Coronary revascularization (ANGIO or CABG)	I9_REVASC	28800	416171	0.0224314	0.0103816	0.0307185	FinnGen clinical endpoints
C09A	16:1202441:T:C	Familial hypercholesterolemia; with ischemic heart disease	E4_FH_IHD	3596	416260	0.0567128	0.0262475	0.0307192	FinnGen clinical endpoints
C09A	16:1202441:T:C	Polyarthrosis	M13_ARTHROSIS_POLY	8758	315115	0.0365029	0.0169007	0.0307844	FinnGen clinical endpoints
C09A	16:1202441:T:C	Bacterial infection; other or unspecified	AB1_BACTINF_NOS	25506	439048	0.021384	0.00990554	0.0308667	FinnGen clinical endpoints
C09A	16:1202441:T:C	Endometriosis	N14_ENDOMETRIOSIS	20190	130160	-0.0251906	0.0116772	0.0309863	FinnGen clinical endpoints
C09A	16:1202441:T:C	Other congenital malformations of face and neck	Q17_OTHER_CONGEN_MALFO_FACE_NECK	1095	497731	-0.0988442	0.0458329	0.0310349	FinnGen clinical endpoints
C09A	16:1202441:T:C	Other and unspecified mood [affective] disorders	F5_MOODOTH	3063	434831	0.0603174	0.0280247	0.031374	FinnGen clinical endpoints
C09A	16:1202441:T:C	Gout	M13_GOUT	12342	315115	0.0308628	0.0143418	0.0314007	FinnGen clinical endpoints
C09A	16:1202441:T:C	Major coronary heart disease event	I9_CHD	56650	443698	0.0161378	0.007506	0.0315559	FinnGen clinical endpoints
C09A	16:1202441:T:C	Benign neoplasm: Rectum; anus and anal canal	CD2_BENIGN_RECTUM_ANAL	7879	492469	-0.0370664	0.0172912	0.0320605	FinnGen clinical endpoints
C09A	16:1202441:T:C	Actinomycosis	AB1_ACTINOMYCOSIS	124	439048	-0.289676	0.135897	0.0330415	FinnGen clinical endpoints
C09A	16:1202441:T:C	Heart failure and hypertrophic cardiomyopathy	I9_HEARTFAIL_AND_HYPERTCARDIOM	561	498972	-0.136271	0.0640187	0.0332859	FinnGen clinical endpoints
C09A	16:1202441:T:C	Adenomyosis (Endometriosis of uterus)	N14_ENDOMETRIOSIS_UTERUS	5673	130160	-0.0442097	0.0207996	0.0335444	FinnGen clinical endpoints
C09A	16:1202441:T:C	Gastro-oesophageal reflux disease	K11_REFLUX	36025	423785	0.0177751	0.00838972	0.0341177	FinnGen clinical endpoints
C09A	16:1202441:T:C	Vocal cord dysfunction	VOCALCORDDYS	6926	180057	0.0400824	0.0189659	0.0345669	FinnGen clinical endpoints
C09A	16:1202441:T:C	Macular hole	MACULAR_HOLE	1849	455449	0.07478	0.035421	0.0347576	FinnGen clinical endpoints
C09A	16:1202441:T:C	Phantom limb syndrome with pain	PHANTOMLIMB	91	262404	-0.333049	0.158248	0.0353256	FinnGen clinical endpoints
C09A	16:1202441:T:C	Drug-induced thyroiditis	E4_THYROIDITDRUG	73	424208	-0.370434	0.176234	0.0355582	FinnGen clinical endpoints
C09A	16:1202441:T:C	conjunctival scars	H7_CONJUNCTSCAR	55	454779	0.426717	0.203822	0.0362978	FinnGen clinical endpoints
C09A	16:1202441:T:C	Other arthritis (FG)	RHEU_ARTHRITIS_OTH	15011	374317	0.0264951	0.0126622	0.0363974	FinnGen clinical endpoints
C09A	16:1202441:T:C	Other bursitis of hip	M13_BURSITISHIPOTH	709	357549	-0.119507	0.0571238	0.0364317	FinnGen clinical endpoints
C09A	16:1202441:T:C	Myositis ossificans	M13_MYOSITISOSSIF	107	357549	0.306249	0.146392	0.0364401	FinnGen clinical endpoints
C09A	16:1202441:T:C	Mesothelioma; excluding all cancers (controls excluding all cancers)	C3_MESOTHELIOMA_EXALLC	442	378749	0.150268	0.072176	0.0373448	FinnGen clinical endpoints
C09A	16:1202441:T:C	Phantom limb syndrome	G6_PHANTOM	93	435371	-0.324003	0.15621	0.0380654	FinnGen clinical endpoints
C09A	16:1202441:T:C	Visual field defects	H7_VISFIELDDEF	3228	475933	0.0554147	0.026721	0.0380961	FinnGen clinical endpoints
C09A	16:1202441:T:C	All influenza	J10_INFLUENZA	11558	415538	0.0296076	0.014313	0.038586	FinnGen clinical endpoints
C09A	16:1202441:T:C	Dermatitis due to ingested food	L12_FOODDERMAT	1508	432874	-0.0833962	0.0403703	0.038849	FinnGen clinical endpoints
C09A	16:1202441:T:C	Acrodermatitis continua	L12_PSORI_ACRODERM	68	482181	0.375804	0.182878	0.039885	FinnGen clinical endpoints
C09A	16:1202441:T:C	Poor fetal growth	O15_POOR_FETGRO	5315	276749	0.0434481	0.0211606	0.0400479	FinnGen clinical endpoints
C09A	16:1202441:T:C	Vitamin B12 deficiency anaemia	D3_ANAEMIA_B12_DEF	4426	477015	-0.0471658	0.0230215	0.0404846	FinnGen clinical endpoints
C09A	16:1202441:T:C	Conduction disorders	I9_CONDUCTIO	14027	375343	0.0274346	0.0133948	0.0405462	FinnGen clinical endpoints
C09A	16:1202441:T:C	Medullary carcinoma of thyroid gland; excluding all cancers (controls excluding all cancers)	C3_THYROID_MEDULLARY_EXALLC	72	378749	0.362567	0.177406	0.0409826	FinnGen clinical endpoints
C09A	16:1202441:T:C	Disorder of carbohydrate metabolism; other/unspecified	E4_CARBONAS	116	420066	-0.286468	0.14031	0.0411841	FinnGen clinical endpoints
C09A	16:1202441:T:C	Seborrhoeic keratosis	L12_SEBORRKERAT	9078	465673	-0.0330042	0.0161675	0.0412116	FinnGen clinical endpoints
C09A	16:1202441:T:C	Other noninflammatory disorders of uterus; except cervix	N14_OTHNONINFUTER	11466	130160	-0.0315408	0.0154971	0.0418225	FinnGen clinical endpoints
C09A	16:1202441:T:C	Sleep apnoea; including avohilmo	G6_SLEEPAPNO_INCLAVO	62722	437626	0.0133422	0.00656103	0.0419972	FinnGen clinical endpoints
C09A	16:1202441:T:C	Tibial collateral bursitis [Pellegrini-Stieda]	M13_TIBIALCOLLATERAL	391	353224	-0.155124	0.076566	0.0427632	FinnGen clinical endpoints
C09A	16:1202441:T:C	Malignant neoplasm of breast; excluding all cancers (controls excluding all cancers)	C3_BREAST_EXALLC	24270	222078	-0.0217269	0.0107287	0.0428549	FinnGen clinical endpoints
C09A	16:1202441:T:C	Pityriasis lichenoides chronica	L12_PARAPSO_PITYLICHCHRON	134	482181	-0.264311	0.130621	0.0430219	FinnGen clinical endpoints
C09A	16:1202441:T:C	Myositis	M13_MYOSITIS	932	357549	0.100506	0.0496977	0.04314	FinnGen clinical endpoints
C09A	16:1202441:T:C	Streptococcus and staphylococcus as the cause of diseases classified to other chapters	AB1_STREPTSTAPHYCOCC_INOTHER	195	496827	0.219288	0.108648	0.0435572	FinnGen clinical endpoints
C09A	16:1202441:T:C	Postmenopausal bleeding	N14_POSTMENBLEED	16009	130160	0.027027	0.0134066	0.0438046	FinnGen clinical endpoints
C09A	16:1202441:T:C	Cutaneous abscess; furuncle and carbuncle	L12_ABSCESS_CUT	11581	470507	0.0287093	0.0142564	0.0440322	FinnGen clinical endpoints
C09A	16:1202441:T:C	Open bite that required surgery (Lefort1 or BSSRO)	K11_OPEN_BITE_SURGERY	346	500002	-0.163883	0.081444	0.0441967	FinnGen clinical endpoints
C09A	16:1202441:T:C	Other disorders of carbohydrate metabolism	E4_CARBO	167	420066	-0.234466	0.117045	0.0451554	FinnGen clinical endpoints
C09A	16:1202441:T:C	Generalized skin eruption due to drugs and medicaments	GENERALI_SKIN_ERUPT_DRUGS_MEDICAM	1431	498917	-0.0798353	0.0400394	0.0461615	FinnGen clinical endpoints
C09A	16:1202441:T:C	Other hypertrichosis	L12_HYPERTICHNAS	116	476404	0.27885	0.140557	0.0472672	FinnGen clinical endpoints
C09A	16:1202441:T:C	Alcohol related diseases; tilastokeskus definition; death only	OFFICIAL_TILASTOKESKUS_DEATH	2900	497448	0.0559703	0.0282704	0.0477243	FinnGen clinical endpoints
C09A	16:1202441:T:C	Toxic erythema	L12_ERTYTH_TOXIC	65	482901	-0.36968	0.187558	0.0487225	FinnGen clinical endpoints
C09A	16:1202441:T:C	Inflammatory diseases of female pelvic organs	N14_FEMALEGENINF	31500	250564	0.0178922	0.00907773	0.0487237	FinnGen clinical endpoints
C09A	16:1202441:T:C	Non-Hodgkin lymphoma; all; excluding all cancers (controls excluding all cancers)	C3_NONHODGKIN_EXALLC	5225	378749	-0.0418483	0.0212712	0.0491405	FinnGen clinical endpoints
C09A	18:5943422:C:T	Calculus of kidney and ureter	N14_CALCUKIDUR	12999	486185	-0.0467055	0.0132456	0.000421716	FinnGen clinical endpoints
C09A	18:5943422:C:T	Other viral diseases; not elsewhere classified	AB1_VIRAL_NOS	8325	486087	0.053581	0.016567	0.0012198	FinnGen clinical endpoints
C09A	18:5943422:C:T	Polymyalgia rheumatica	M13_POLYMYALGIA	4992	484260	-0.0660957	0.0211911	0.00181443	FinnGen clinical endpoints
C09A	18:5943422:C:T	Diseases of oesophagus; stomach and duodenum	K11_OESSTODUO	76563	423785	-0.0184674	0.00595018	0.00191131	FinnGen clinical endpoints
C09A	18:5943422:C:T	Gastro-oesophageal reflux disease	K11_REFLUX	36025	423785	-0.0252578	0.00822224	0.00212706	FinnGen clinical endpoints
C09A	18:5943422:C:T	Hallux rigidus	M13_HALLUXRIGIDUS	5903	315115	0.060669	0.0199021	0.00230086	FinnGen clinical endpoints
C09A	18:5943422:C:T	Sleep disorders; other/unspecified	F5_SLEEP_NOS	1249	490763	-0.124098	0.0413238	0.00267276	FinnGen clinical endpoints
C09A	18:5943422:C:T	Benign neoplasm of soft tissue of retroperitoneum and peritoneum	CD2_BENIGN_RETROPERITONEUM_PERITONEUM	180	500168	0.320241	0.107435	0.00287515	FinnGen clinical endpoints
C09A	18:5943422:C:T	Food allergy	FOOD_ALLERGY	102	493376	-0.364572	0.128162	0.00444642	FinnGen clinical endpoints
C09A	18:5943422:C:T	Nonorganic sleeping disorders (more control exclusions)	KRA_PSY_SLEEP_NONORG_EXMORE	8336	362304	-0.0484961	0.017068	0.00449242	FinnGen clinical endpoints
C09A	18:5943422:C:T	Aortic arch syndrome [Takayasu]	M13_TAKAYASU	68	484260	-0.421212	0.148292	0.00450537	FinnGen clinical endpoints
C09A	18:5943422:C:T	Spermatocele	N14_SPERMATOCELE	3014	153573	-0.0761368	0.0273311	0.00534085	FinnGen clinical endpoints
C09A	18:5943422:C:T	Localized skin eruption due to drugs and medicaments	LOCALIZED_SKIN_ERUPT_DRUGS_MEDICAM	385	499963	-0.201034	0.0722485	0.00539362	FinnGen clinical endpoints
C09A	18:5943422:C:T	Melanocytic naevi of ear and external auricular canal	CD2_BENIGN_MELANOCYTIC_EAR	193	500155	0.286503	0.103985	0.00586503	FinnGen clinical endpoints
C09A	18:5943422:C:T	Other acute lower respiratory infections	J10_LOWERINF	28542	471806	0.0247501	0.00911507	0.00662156	FinnGen clinical endpoints
C09A	18:5943422:C:T	Other infestations	AB1_OTHER_INFESTATIONS	71	498117	-0.397994	0.147207	0.00685867	FinnGen clinical endpoints
C09A	18:5943422:C:T	Malignant neoplasm of breast; ER-negative; excluding all cancers (controls excluding all cancers)	C3_BREAST_ERNEG_EXALLC	9724	221705	0.0423093	0.0157935	0.00738635	FinnGen clinical endpoints
C09A	18:5943422:C:T	Other viral diseases	AB1_OTHER_VIRAL	14261	486087	0.0340298	0.0127439	0.00757862	FinnGen clinical endpoints
C09A	18:5943422:C:T	Right bundle-branch block	I9_RBBB	1347	375343	0.108826	0.040805	0.00765367	FinnGen clinical endpoints
C09A	18:5943422:C:T	Atypical mycobacterium lung infection	MYCOBLUNGATYPICA	393	483164	0.197276	0.074335	0.00795719	FinnGen clinical endpoints
C09A	18:5943422:C:T	Urticaria	L12_URTICARIA	13990	482901	0.0340264	0.0128448	0.00807216	FinnGen clinical endpoints
C09A	18:5943422:C:T	Other congenital malformations of heart	Q17_OTHER_CONGEN_MALFO_HEART	230	494430	0.255324	0.0965091	0.00815474	FinnGen clinical endpoints
C09A	18:5943422:C:T	Other congenital malformations of male genital organs	Q17_OTHER_CONGEN_MALFO_MALE_GENITAL_ORGANS	234	217599	-0.25267	0.0982067	0.010087	FinnGen clinical endpoints
C09A	18:5943422:C:T	Benign lipomatous neoplasm of skin and subcutaneous tissue of other and unspecified sites	CD2_BENIGN_LIPO_SKIN_NOS	250	500098	0.241686	0.094123	0.0102355	FinnGen clinical endpoints
C09A	18:5943422:C:T	Other and unspecified nerve root and plexus disorders; also in other diseases	G6_ROOTPLEXOTHUNS	8022	435371	-0.0428532	0.0168515	0.0109911	FinnGen clinical endpoints
C09A	18:5943422:C:T	Tobacco use	Z21_TOBAC_USE	1887	498461	-0.0874573	0.0344759	0.0111882	FinnGen clinical endpoints
C09A	18:5943422:C:T	Juvenile Open Angle Glaucoma	H7_GLAUCOMA_JOAG	210	500138	-0.259673	0.10251	0.0113042	FinnGen clinical endpoints
C09A	18:5943422:C:T	Juvenile osteochondrosis	M13_JUVOSTEOCHONRHIP	1308	491365	0.104077	0.0412596	0.0116528	FinnGen clinical endpoints
C09A	18:5943422:C:T	Other and unspecified disorders of binocular movement	H7_BINOCUMOVNAS	196	476776	-0.267132	0.105991	0.0117244	FinnGen clinical endpoints
C09A	18:5943422:C:T	Complications of the puerperium; not elsewhere classified	O15_PUERP_COMPL_NAS	1576	270228	-0.0947411	0.0377357	0.0120509	FinnGen clinical endpoints
C09A	18:5943422:C:T	Acquired stenosis of external ear canal	H8_STENOEXTCAN	314	485292	-0.197028	0.0793713	0.0130515	FinnGen clinical endpoints
C09A	18:5943422:C:T	Alcoholic gastritis	K11_ALCGASTR	540	423785	-0.158806	0.0642659	0.0134704	FinnGen clinical endpoints
C09A	18:5943422:C:T	Malignant neoplasm; excluding all cancers (controls excluding all cancers)	C3_CANCER_EXALLC	121495	378749	0.0131996	0.00534764	0.0135753	FinnGen clinical endpoints
C09A	18:5943422:C:T	Rheumatic fever with heart involvement	I9_RHEUFEVHRT	176	499120	0.276914	0.112325	0.0136899	FinnGen clinical endpoints
C09A	18:5943422:C:T	Mucocutaneous lymph node syndrome [Kawasaki]	M13_KAWASAKI	79	484260	-0.349731	0.142879	0.0143757	FinnGen clinical endpoints
C09A	18:5943422:C:T	Acute posthaemorrhagic anaemia	D3_ACUTEPOSTBLEEDANAEMIA	1295	479581	-0.101383	0.0414523	0.0144541	FinnGen clinical endpoints
C09A	18:5943422:C:T	Acquired clawhand; clubhand; clawfoot and clubfoot	M13_CLAWCLUBHANDFOOT	182	315115	-0.247498	0.101289	0.0145459	FinnGen clinical endpoints
C09A	18:5943422:C:T	Convergence insufficiency and excess	H7_CONVERGINSUFF	515	476776	0.160947	0.0660691	0.0148494	FinnGen clinical endpoints
C09A	18:5943422:C:T	Varus deformity; not elsewhere classified	M13_VARUS	398	315115	0.180946	0.0746038	0.0152901	FinnGen clinical endpoints
C09A	18:5943422:C:T	Cholecystectomy	K11_CHOLECYSTECTOMY	36556	463792	0.0199041	0.0082276	0.0155554	FinnGen clinical endpoints
C09A	18:5943422:C:T	Senile cataract	H7_CATARACTSENILE	83886	409535	-0.0166316	0.0069186	0.0162218	FinnGen clinical endpoints
C09A	18:5943422:C:T	Other autoimmune haemolytic anaemias	D3_AIHA_OTHER	386	499230	0.181052	0.0756798	0.0167413	FinnGen clinical endpoints
C09A	18:5943422:C:T	Disorders of sexual preference	F5_SEXPREF	73	486464	-0.353236	0.147772	0.0168295	FinnGen clinical endpoints
C09A	18:5943422:C:T	Benign neoplasm of colon; rectum; anus and anal canal	CD2_BENIGN_COLORECANI	29048	471300	-0.0219394	0.00918415	0.0169021	FinnGen clinical endpoints
C09A	18:5943422:C:T	Scarlet fever	AB1_SCARLET_FEVER	257	439048	-0.222119	0.0929991	0.0169219	FinnGen clinical endpoints
C09A	18:5943422:C:T	Epidermolysis bullosa	Q17_EPIDERMOL_BULLOSA	53	496855	0.482117	0.202469	0.0172568	FinnGen clinical endpoints
C09A	18:5943422:C:T	Microscopic polyangiitis	M13_MICROPOLYANG	184	497757	-0.260743	0.109642	0.0174004	FinnGen clinical endpoints
C09A	18:5943422:C:T	Other and unspecified haemorrhagic conditions	D3_HAEMORRHAGICNAS	553	492275	-0.150011	0.0633991	0.017975	FinnGen clinical endpoints
C09A	18:5943422:C:T	Malignant neoplasm of vulva; excluding all cancers (controls excluding all cancers)	C3_VULVA_EXALLC	453	222078	0.165443	0.0701392	0.018335	FinnGen clinical endpoints
C09A	18:5943422:C:T	Ocular pain	H7_OCUPAIN	3063	494683	0.0635914	0.0270488	0.0187236	FinnGen clinical endpoints
C09A	18:5943422:C:T	Cytomegaloviral hepatitis	CMV_HEPATITIS	92	499622	-0.316551	0.134965	0.0190051	FinnGen clinical endpoints
C09A	18:5943422:C:T	Liver disorders in diseases classified elsewhere	K11_LIVDISINOTH	100	485213	-0.347977	0.148539	0.0191461	FinnGen clinical endpoints
C09A	18:5943422:C:T	Emphysema	J10_EMPHYSEMA	2711	409070	-0.067458	0.0288301	0.0192917	FinnGen clinical endpoints
C09A	18:5943422:C:T	Malignant neoplasm of prostate; excluding all cancers (controls excluding all cancers)	C3_PROSTATE_EXALLC	20368	156671	0.02857	0.0122514	0.019702	FinnGen clinical endpoints
C09A	18:5943422:C:T	Preterm labour and delivery	O15_PRETERM	11405	214925	-0.0335403	0.0143932	0.0197916	FinnGen clinical endpoints
C09A	18:5943422:C:T	Other and unspecified urticaria	L12_URTICA_NAS	8629	482901	0.037642	0.0162069	0.0202013	FinnGen clinical endpoints
C09A	18:5943422:C:T	Acquired haemolytic anaemia	D3_ACQHAEMOLYTICANAEMIA	803	499230	0.121855	0.0525047	0.0202955	FinnGen clinical endpoints
C09A	18:5943422:C:T	Bicuspidal aortic valve syndrome	Q17_BICUSP_AORTIC_VALVE	1261	494430	-0.0976815	0.0421378	0.0204414	FinnGen clinical endpoints
C09A	18:5943422:C:T	Other specific arthropathies; wide	ARTHRO_SPEC	811	374317	0.119997	0.0523368	0.02186	FinnGen clinical endpoints
C09A	18:5943422:C:T	Other perinatal haematological disorders	P16_OTH_PERINA_HAEMATOL_DISORD	55	499688	0.454479	0.199507	0.0227258	FinnGen clinical endpoints
C09A	18:5943422:C:T	Benign neoplasm: Pharynx; unspecified	CD2_BENIGN_PHARYNX_NOS	255	500093	0.212652	0.0933515	0.0227285	FinnGen clinical endpoints
C09A	18:5943422:C:T	Bullous pemphigoid	L12_PEMPHIGOID_BULL	701	498266	0.12779	0.0564413	0.0235668	FinnGen clinical endpoints
C09A	18:5943422:C:T	Benign neoplasm: Colon	CD2_BENIGN_COLON	23613	476735	-0.0228409	0.0101004	0.0237356	FinnGen clinical endpoints
C09A	18:5943422:C:T	Viral and other specified intestinal infections	AB1_VIRAL_OTHER_INTEST_INFECTIONS	11050	444292	0.0327481	0.0145082	0.023995	FinnGen clinical endpoints
C09A	18:5943422:C:T	Behavioural syndromes associated with physiological disturbances and physical factors	F5_BEHAVE	15447	484901	-0.0276949	0.0122841	0.0241624	FinnGen clinical endpoints
C09A	18:5943422:C:T	Congenital absence; atresia and stenosis of large intestine	Q17_CONGEN_ABSENCE_ATRES_STENO_LARGE_INTESTINE	50	498691	0.469057	0.208585	0.0245279	FinnGen clinical endpoints
C09A	18:5943422:C:T	Benign neoplasm: Ascending colon	CD2_BENIGN_ASCENDING_COLON	4736	495612	-0.0490898	0.0218712	0.0248005	FinnGen clinical endpoints
C09A	18:5943422:C:T	Covid-19 confirmed case	U22_COVID19_CONFIRMED	12478	478886	0.0298437	0.0135131	0.0272095	FinnGen clinical endpoints
C09A	18:5943422:C:T	Congenital obstructive defects of renal pelvis and congenital malformations of ureter	Q17_CONGEN_OBSTRUCTIVE_DEFECTS_RENAL_PELVIS_CONGEN_MALFO_URETER	720	498180	0.122264	0.0554626	0.0274935	FinnGen clinical endpoints
C09A	18:5943422:C:T	Non-Hodgkin lymphoma; all; excluding all cancers (controls excluding all cancers)	C3_NONHODGKIN_EXALLC	5225	378749	0.0459269	0.0209095	0.0280589	FinnGen clinical endpoints
C09A	18:5943422:C:T	Respiratory conditions due to other external agents	J10_RESPCONDEXT	678	494595	0.125405	0.0571008	0.028077	FinnGen clinical endpoints
C09A	18:5943422:C:T	Oesophageal obstruction	K11_OESOBST	1279	423785	-0.0916651	0.0418555	0.0285213	FinnGen clinical endpoints
C09A	18:5943422:C:T	Benign neoplasm of major salivary glands	CD2_BENIGN_SALIVARY	3739	496609	0.0535554	0.0245192	0.0289461	FinnGen clinical endpoints
C09A	18:5943422:C:T	Congenital malformations of ear causing impairment of hearing	Q17_CONGEN_MALFO_EAR_CAUSI_IMPAIRM_HEARING	128	497731	-0.286651	0.131317	0.0290436	FinnGen clinical endpoints
C09A	18:5943422:C:T	Coronary atherosclerosis	I9_CORATHER	63307	416171	-0.0158842	0.007282	0.0291622	FinnGen clinical endpoints
C09A	18:5943422:C:T	Other specified disorders of external ear	H8_EXTDISNAS	1260	485292	0.0913723	0.0419454	0.0293792	FinnGen clinical endpoints
C09A	18:5943422:C:T	Allergic contact dermatitis due to drugs in contact with skin	ALLERGIC_CONTACT_DERMA_DRUGS_CONTACT_W_SKIN	792	499556	0.115112	0.0528862	0.0295101	FinnGen clinical endpoints
C09A	18:5943422:C:T	Cystitis	N14_CYSTITIS	61460	403328	-0.0144895	0.00665882	0.0295556	FinnGen clinical endpoints
C09A	18:5943422:C:T	Congenital hydrocephalus	Q17_CONGEN_HYDROCEPHALUS	143	499525	0.271066	0.124642	0.029649	FinnGen clinical endpoints
C09A	18:5943422:C:T	Coeliac disease	K11_COELIAC	5130	478189	-0.0454038	0.0211032	0.0314362	FinnGen clinical endpoints
C09A	18:5943422:C:T	Other and unspecified coagulation defects	D3_COAGDEFNAS	1786	492275	-0.0763914	0.0355095	0.0314528	FinnGen clinical endpoints
C09A	18:5943422:C:T	Malignant neoplasm of breast; excluding all cancers (controls excluding all cancers)	C3_BREAST_EXALLC	24270	222078	0.0226487	0.0105458	0.0317417	FinnGen clinical endpoints
C09A	18:5943422:C:T	Isolated patent ductus arteriosus	Q17_PDA	96	500252	0.326624	0.152877	0.0326377	FinnGen clinical endpoints
C09A	18:5943422:C:T	Other contact dermatitis	L12_OTHERCONTACT	3454	432874	0.0543354	0.0255055	0.0331436	FinnGen clinical endpoints
C09A	18:5943422:C:T	Personality and behavioural disorders due to brain disease; damage and dysfunction	F5_PERSBEHORG	537	469981	0.136641	0.0644021	0.0338641	FinnGen clinical endpoints
C09A	18:5943422:C:T	Unspecified acute lower respiratory infection	J10_ACUTELOWERNAS	6465	471806	0.0393554	0.0187062	0.03539	FinnGen clinical endpoints
C09A	18:5943422:C:T	Adenocarcinomas of cervix; excluding all cancers (controls excluding all cancers)	C3_CERVIX_ADENO_EXALLC	142	222078	0.261277	0.12468	0.0361185	FinnGen clinical endpoints
C09A	18:5943422:C:T	Disorders of orbit	H7_ORBIT	1637	453930	-0.0774089	0.0369484	0.036166	FinnGen clinical endpoints
C09A	18:5943422:C:T	Sensorineural hearing loss	H8_HL_SEN_NAS	44745	437331	0.0160964	0.00772624	0.0372195	FinnGen clinical endpoints
C09A	18:5943422:C:T	Cicatricial pemphigoid	L12_PEMPHIGOID_CICA	70	498266	0.367195	0.177305	0.038361	FinnGen clinical endpoints
C09A	18:5943422:C:T	Type 1 diabetes; definitions combined	T1D	4721	403489	-0.0468042	0.022711	0.0393161	FinnGen clinical endpoints
C09A	18:5943422:C:T	Precocious central puberty	E4_PRECOXCENTPUB	219	479069	-0.207717	0.100839	0.0394085	FinnGen clinical endpoints
C09A	18:5943422:C:T	Familial erythrocytosis	D3_FAMIERYTHROCYTOCIS	177	491224	0.229575	0.111696	0.0398456	FinnGen clinical endpoints
C09A	18:5943422:C:T	Benign neoplasm: Parotid gland	CD2_BENIGN_PAROTID	2911	497437	0.0569193	0.0277271	0.0400876	FinnGen clinical endpoints
C09A	18:5943422:C:T	Other neurological diseases	G6_OTHNEU	37319	463029	-0.0167444	0.00816389	0.0402634	FinnGen clinical endpoints
C09A	18:5943422:C:T	ILD-related respiratory insufficiency	ILD_INSUFFICIENCY	1047	494583	-0.0947148	0.046262	0.0406228	FinnGen clinical endpoints
C09A	18:5943422:C:T	Sequelae of other and unspecified infectious and parasitic diseases	AB1_SEQULAE_INF_NOS	2203	497160	0.0651113	0.0318081	0.0406574	FinnGen clinical endpoints
C09A	18:5943422:C:T	Malignant neoplasm of meninges; excluding all cancers (controls excluding all cancers)	C3_MENINGES_EXALLC	127	378749	0.269135	0.131493	0.0406818	FinnGen clinical endpoints
C09A	18:5943422:C:T	Calculus of lower urinary tract	N14_CALCULOWER	1878	486185	-0.0703975	0.03455	0.0415949	FinnGen clinical endpoints
C09A	18:5943422:C:T	Acute peritonitis	K11_PERITONITIS	2384	496343	-0.0622736	0.0306025	0.0418591	FinnGen clinical endpoints
C09A	18:5943422:C:T	Dystonia	G6_DYSTON	2051	484084	0.0672762	0.0330698	0.0419141	FinnGen clinical endpoints
C09A	18:5943422:C:T	Atypical facial pain	G6_ATYFAC	1891	435371	-0.0699126	0.0344027	0.0421347	FinnGen clinical endpoints
C09A	18:5943422:C:T	Perichondritis of external ear	H8_PERCHRONDR	610	485292	-0.123095	0.0606024	0.0422357	FinnGen clinical endpoints
C09A	18:5943422:C:T	Haemolytic anaemias	D3_HAEMOLYTICANAEMIA	1118	499230	0.0903167	0.0445655	0.0427032	FinnGen clinical endpoints
C09A	18:5943422:C:T	Benign neoplasm of other and unspecified endocrine glands	CD2_BENIGN_ENDOCRINE_OTH	4928	495420	-0.0432016	0.0213379	0.0429052	FinnGen clinical endpoints
C09A	18:5943422:C:T	Sleep disorders (combined)	SLEEP	65076	430194	-0.0128138	0.00633977	0.0432613	FinnGen clinical endpoints
C09A	18:5943422:C:T	Coronary revascularization (ANGIO or CABG)	I9_REVASC	28800	416171	-0.0206376	0.0102668	0.0444161	FinnGen clinical endpoints
C09A	18:5943422:C:T	Acute laryngitis and tracheitis	J10_LARYNGITIS	6038	402652	0.0394634	0.0196375	0.0444734	FinnGen clinical endpoints
C09A	18:5943422:C:T	Dementia in other diseases classified elsewhere	F5_DEMINOTH	1607	469981	0.0751286	0.0374055	0.0445913	FinnGen clinical endpoints
C09A	18:5943422:C:T	Other specified acquired deformities of limbs	M13_LIMBDEFORM	172	315115	0.227921	0.113717	0.0450402	FinnGen clinical endpoints
C09A	18:5943422:C:T	Arterial embolism and thrombosis	I9_ARTEMBTHR	2266	463106	0.0628464	0.0314658	0.0457931	FinnGen clinical endpoints
C09A	18:5943422:C:T	Other and unspecified hypertrophic disorders of skin	L12_HYPERTROPHICNAS	214	465673	0.203875	0.102088	0.0458195	FinnGen clinical endpoints
C09A	18:5943422:C:T	Mental and behavioural disorders due to hallucinogens	F5_HALLUCIN	177	491508	-0.227609	0.114448	0.0467294	FinnGen clinical endpoints
C09A	18:5943422:C:T	Rheumatic fever incl heart disease	I9_RHEUFEV	1228	499120	0.0846463	0.042661	0.0472378	FinnGen clinical endpoints
C09A	18:5943422:C:T	Ischaemic heart disease; wide definition	I9_IHD	84088	416260	-0.0127465	0.0064558	0.0483326	FinnGen clinical endpoints
C09A	18:5943422:C:T	Viral haemorrhagic fevers; not elsewhere classified/unspecified	AB1_VIRAL_HEMOR_FEVER_NOS	3042	496577	0.0536009	0.0271841	0.0486351	FinnGen clinical endpoints
C09A	18:5943422:C:T	Chorioretinal inflammation	H7_CHORIORETINFLAM	1015	455449	0.0920339	0.0467427	0.0489598	FinnGen clinical endpoints
C09A	18:5943422:C:T	Chronic mastoiditis	H8_MASTCHRON	936	465154	-0.0956611	0.04867	0.049356	FinnGen clinical endpoints
C09A	18:5943422:C:T	Hydatidiform mole	O15_PREG_HYDAT	524	199279	-0.127814	0.0651061	0.0496261	FinnGen clinical endpoints
C09A	18:5943422:C:T	Open bite that required surgery (Lefort1 or BSSRO)	K11_OPEN_BITE_SURGERY	346	500002	-0.156882	0.0800021	0.0498827	FinnGen clinical endpoints
C09A	18:5943422:C:T	Cerebral cysts	G6_CERCYST	2163	463029	-0.0630528	0.0321683	0.049985	FinnGen clinical endpoints
C09A	18:6112972:C:A	Interstitial lung disease endpoints	ILD_ENDPOINTS	5765	494583	0.27313	0.0759765	0.000324489	FinnGen clinical endpoints
C09A	18:6112972:C:A	Pruritus	L12_PRURITUS	4387	432874	-0.376319	0.105817	0.00037608	FinnGen clinical endpoints
C09A	18:6112972:C:A	Malignant neoplasm of head and neck; excluding all cancers (controls excluding all cancers)	C3_HEAD_AND_NECK_EXALLC	3942	378749	0.302228	0.0914688	0.000952599	FinnGen clinical endpoints
C09A	18:6112972:C:A	Congenital malformations of ear causing impairment of hearing	Q17_CONGEN_MALFO_EAR_CAUSI_IMPAIRM_HEARING	128	497731	1.14696	0.34994	0.00104696	FinnGen clinical endpoints
C09A	18:6112972:C:A	Type 2 diabetes; definitions combined	T2D	82878	403489	0.0790041	0.0252943	0.0017878	FinnGen clinical endpoints
C09A	18:6112972:C:A	Disorder of carbohydrate metabolism; other/unspecified	E4_CARBONAS	116	420066	1.13101	0.3693	0.00219442	FinnGen clinical endpoints
C09A	18:6112972:C:A	Diabetes; insulin treatment (Kela reimbursement) (more control exclusions)	KELA_DIAB_INSUL_EXMORE	77557	403479	0.0788927	0.0258208	0.00224766	FinnGen clinical endpoints
C09A	18:6112972:C:A	Behavioural syndromes associated with physiological disturbances and physical factors	F5_BEHAVE	15447	484901	-0.161533	0.0534643	0.00251675	FinnGen clinical endpoints
C09A	18:6112972:C:A	Bulimia nervosa (incl. atypical)	F5_BULIMIA	1392	484901	-0.59333	0.196622	0.00254777	FinnGen clinical endpoints
C09A	18:6112972:C:A	Anxious personality disorder	F5_ANXPER	730	486464	0.56259	0.187932	0.00275721	FinnGen clinical endpoints
C09A	18:6112972:C:A	Benign neoplasm: Tonsil	CD2_BENIGN_TONSIL	399	499949	0.710198	0.239037	0.00296756	FinnGen clinical endpoints
C09A	18:6112972:C:A	Temporomandibular joint disorders	TEMPOROMANDIB	7966	262404	-0.218875	0.0758889	0.00392473	FinnGen clinical endpoints
C09A	18:6112972:C:A	Ischaemic heart disease; wide definition	I9_IHD	84088	416260	-0.0779304	0.0271661	0.00412202	FinnGen clinical endpoints
C09A	18:6112972:C:A	Vascular dementia (mixed)	VD_MX	531	474702	0.630826	0.2215	0.00439987	FinnGen clinical endpoints
C09A	18:6112972:C:A	Oesophagitis	K11_OESITIS	2046	423785	-0.447892	0.157899	0.00456016	FinnGen clinical endpoints
C09A	18:6112972:C:A	Idiopathic pulmonary fibrosis	IPF	2700	494583	0.307584	0.108916	0.00474231	FinnGen clinical endpoints
C09A	18:6112972:C:A	Other and unspecified epidermal thickening	L12_EPIDERMTHICKNAS	949	465673	0.47976	0.171064	0.0050386	FinnGen clinical endpoints
C09A	18:6112972:C:A	Hypertrophy of bone	M13_BONEHYPERTRPH	111	473264	1.05109	0.375068	0.00507236	FinnGen clinical endpoints
C09A	18:6112972:C:A	Alcohol dependence	F5_ALCOHOL_DEPENDENCE	12599	468475	0.151959	0.0544417	0.00525098	FinnGen clinical endpoints
C09A	18:6112972:C:A	Heart failure and coronary heart disease	I9_HEARTFAIL_AND_CHD	17532	443698	-0.149272	0.053917	0.00563054	FinnGen clinical endpoints
C09A	18:6112972:C:A	Fracture of shoulder and upper arm	ST19_FRACT_SHOUL_UPPER_ARM	16817	454533	-0.139963	0.0507608	0.00582801	FinnGen clinical endpoints
C09A	18:6112972:C:A	Cardiovascular diseases (excluding rheumatic etc)	FG_CVD	247538	252810	-0.0592934	0.0215243	0.00587422	FinnGen clinical endpoints
C09A	18:6112972:C:A	Other disorders of veins	I9_VEINSOTH	18090	432223	-0.135438	0.0493935	0.00610647	FinnGen clinical endpoints
C09A	18:6112972:C:A	Other and unspecified neuropathies	G6_HERIPOTHUN	149	491583	0.954228	0.353931	0.00701601	FinnGen clinical endpoints
C09A	18:6112972:C:A	Pain (limb; back; neck; head abdominally)	PAIN	237944	261418	-0.047349	0.0179692	0.00841376	FinnGen clinical endpoints
C09A	18:6112972:C:A	Behçet disease	M13_BEHCET	105	484260	1.04929	0.398283	0.00842539	FinnGen clinical endpoints
C09A	18:6112972:C:A	Alcohol use disorder; Swedish definition	AUD_SWEDISH	28861	471487	0.0979309	0.0374049	0.00884138	FinnGen clinical endpoints
C09A	18:6112972:C:A	Atrial fibrillation and flutter with reimbursement	I9_AF_REIMB	40251	252810	-0.118769	0.04557	0.00915293	FinnGen clinical endpoints
C09A	18:6112972:C:A	Alcohol use disorder; ICD-based	AUD	20597	479751	0.112838	0.0434588	0.00941976	FinnGen clinical endpoints
C09A	18:6112972:C:A	Other disorders of carbohydrate metabolism	E4_CARBO	167	420066	0.87012	0.340616	0.0106326	FinnGen clinical endpoints
C09A	18:6112972:C:A	Impacted maxillary molar	K11_MAXIL_MOLAR_FAILED_ERUPT_OBSTRUCTION_TOOTH	2335	498013	-0.337888	0.132385	0.0107009	FinnGen clinical endpoints
C09A	18:6112972:C:A	Hypertension	I9_HYPTENS	154630	345634	-0.0562566	0.0220522	0.0107394	FinnGen clinical endpoints
C09A	18:6112972:C:A	Coronary atherosclerosis	I9_CORATHER	63307	416171	-0.0766739	0.0301544	0.0109997	FinnGen clinical endpoints
C09A	18:6112972:C:A	Phlebitis and thrombophlebitis of superficial vessels of lower extremities; drug-induced	PHLEBI_THROMBOP_SUPERF_VESSE_LOWER_EXTREMITI	101	500247	1.56239	0.61475	0.0110375	FinnGen clinical endpoints
C09A	18:6112972:C:A	Anterior Iridocyclitis	H7_IRIDOCYC_ANTER	8803	491545	-0.169809	0.0671912	0.0114958	FinnGen clinical endpoints
C09A	18:6112972:C:A	Hypertension; essential	I9_HYPTENSESS	132515	345634	-0.0585075	0.0231893	0.0116346	FinnGen clinical endpoints
C09A	18:6112972:C:A	Other and unspecified mononeuropathies of upper limb	G6_MONONPOTHUS	1114	435371	-0.469438	0.186676	0.011913	FinnGen clinical endpoints
C09A	18:6112972:C:A	Benign neoplasm: Bone and articular cartilage; unspecified	CD2_BENIGN_BONE_CARTILAGE_NOS	263	500085	0.94672	0.377377	0.0121183	FinnGen clinical endpoints
C09A	18:6112972:C:A	Phlebitis and thrombophlebitis of lower extremities; unspecified; drug-induced	PHLEBI_THROMBOP_LOWER_EXTREMITI_UNSPE	306	500042	0.901179	0.359264	0.0121277	FinnGen clinical endpoints
C09A	18:6112972:C:A	Other disorders of bladder	N14_OTHBLADD	4699	403328	0.225178	0.0913697	0.0137218	FinnGen clinical endpoints
C09A	18:6112972:C:A	Malignant neoplasm of thymus; excluding all cancers (controls excluding all cancers)	C3_THYMUS_EXALLC	131	378749	1.33847	0.544528	0.0139698	FinnGen clinical endpoints
C09A	18:6112972:C:A	Major coronary heart disease event	I9_CHD	56650	443698	-0.0758332	0.0309421	0.0142535	FinnGen clinical endpoints
C09A	18:6112972:C:A	Carcinoma in situ of oral cavity and pharynx (controls excluding all cancers)	CD2_INSITU_OROPHARYNX_EXALLC	51	378740	2.17895	0.892706	0.0146531	FinnGen clinical endpoints
C09A	18:6112972:C:A	Respiratory disorders in diseases classified elsewhere	RESP_ILL_DIS_CLASS_ELSEWHERE	463	499885	0.703201	0.288383	0.0147513	FinnGen clinical endpoints
C09A	18:6112972:C:A	Graves ophthalmopathy; strict	E4_GRAVES_OPHT_STRICT	753	499595	-0.546195	0.224454	0.0149562	FinnGen clinical endpoints
C09A	18:6112972:C:A	Hypotension due to drugs	HYPOTE_DRUGS	460	499888	0.713201	0.293969	0.0152616	FinnGen clinical endpoints
C09A	18:6112972:C:A	Other specified/unspecified necrotizing vasculopathies	M13_NECROVASCNAS	478	484260	0.557819	0.230968	0.0157293	FinnGen clinical endpoints
C09A	18:6112972:C:A	Motor neuron disease	G6_ALS	667	216760	-0.584489	0.242797	0.0160702	FinnGen clinical endpoints
C09A	18:6112972:C:A	Embedded and impacted teeth	K11_EMBIMPACT_TEETH	13286	487062	-0.137378	0.0571616	0.0162465	FinnGen clinical endpoints
C09A	18:6112972:C:A	Isolated patent ductus arteriosus	Q17_PDA	96	500252	1.50528	0.629217	0.0167433	FinnGen clinical endpoints
C09A	18:6112972:C:A	Other papulosquamous disorders	L12_PAPULOSQUAOTH	376	482181	0.766623	0.321062	0.0169508	FinnGen clinical endpoints
C09A	18:6112972:C:A	Malignant neoplasm of bronchus and lung; excluding all cancers (controls excluding all cancers)	C3_BRONCHUS_LUNG_EXALLC	9639	378749	0.157423	0.0660214	0.0171061	FinnGen clinical endpoints
C09A	18:6112972:C:A	Postprocedural disorders of nervous system	G6_POSTOPNEURO	3006	463029	-0.272059	0.114417	0.0174173	FinnGen clinical endpoints
C09A	18:6112972:C:A	Ovarian dysfunction; other/unspecified	E4_OVARDYSNAS	202	267780	-1.03816	0.438071	0.0177963	FinnGen clinical endpoints
C09A	18:6112972:C:A	Drug-induced systemic lupus erythematosus	DRUGADVERS_SYSTEMIC_LUPUS_ERYTHEMAT	234	500114	0.966504	0.407874	0.0178066	FinnGen clinical endpoints
C09A	18:6112972:C:A	Hard cardiovascular diseases	I9_CVD_HARD	80527	419821	-0.0640188	0.0271053	0.0181836	FinnGen clinical endpoints
C09A	18:6112972:C:A	Use of disulfiram; acamprosate or naltrexone	ALCO_PRESCRIPTION	3513	496835	0.251113	0.10655	0.0184349	FinnGen clinical endpoints
C09A	18:6112972:C:A	Other heart diseases	FG_OTHHEART	106069	252810	-0.0682396	0.0289693	0.0184935	FinnGen clinical endpoints
C09A	18:6112972:C:A	Shigellosis	AB1_SHIGELLOSIS	109	444292	1.37826	0.585996	0.0186728	FinnGen clinical endpoints
C09A	18:6112972:C:A	Congenital malformations and deformations of the musculoskeletal system	Q17_CONGEN_MALFO_DEFORMAT_MUSCULOS_SYSTEM	3646	496702	-0.243154	0.103554	0.0188695	FinnGen clinical endpoints
C09A	18:6112972:C:A	Pain in joint	JOINTPAIN	39344	262404	-0.0792768	0.033839	0.0191412	FinnGen clinical endpoints
C09A	18:6112972:C:A	Juvenile rheumatoid arthirtis	M13_JUVERHEU	908	315115	-0.476895	0.204203	0.0195227	FinnGen clinical endpoints
C09A	18:6112972:C:A	Hypoplasia of dental enamel; including avohilmo	K11_HYPOPLASIA_ENAMEL	267	499258	-0.951471	0.408774	0.019932	FinnGen clinical endpoints
C09A	18:6112972:C:A	Paranoid personality disorder	F5_PARAPER	683	486464	0.553235	0.238325	0.020268	FinnGen clinical endpoints
C09A	18:6112972:C:A	Iridocyclitis	H7_IRIDOCYCLITIS	9958	473095	-0.145624	0.0632293	0.0212721	FinnGen clinical endpoints
C09A	18:6112972:C:A	Unspecified organic or symptomatic mental disorder	F5_UNSORG	130	469981	0.89415	0.388947	0.021511	FinnGen clinical endpoints
C09A	18:6112972:C:A	Coronary artery bypass grafting	I9_CABG	13681	416171	-0.134338	0.0586386	0.0219665	FinnGen clinical endpoints
C09A	18:6112972:C:A	Enterohaemorrhagic Escherichia coli infection	EHEC	53	492689	1.98156	0.865554	0.0220587	FinnGen clinical endpoints
C09A	18:6112972:C:A	Other inflammation of vagina/vulva	N14_OTHINFVAGVULV	1382	250564	0.382554	0.167509	0.0223846	FinnGen clinical endpoints
C09A	18:6112972:C:A	Follicular adenocarcinoma of thyroid gland; excluding all cancers (controls excluding all cancers)	C3_THYROID_FOLLICULAR_EXALLC	351	378749	-0.753262	0.330223	0.0225439	FinnGen clinical endpoints
C09A	18:6112972:C:A	Pneumonia due to Streptococcus pneumoniae	J10_PNEUMOPNEUMO	1625	415538	-0.35402	0.155708	0.0229895	FinnGen clinical endpoints
C09A	18:6112972:C:A	Acute thyroiditis	E4_THYROIDITACU	143	424208	0.825608	0.36508	0.0237318	FinnGen clinical endpoints
C09A	18:6112972:C:A	Cerebral cysts	G6_CERCYST	2163	463029	0.30149	0.133575	0.0240032	FinnGen clinical endpoints
C09A	18:6112972:C:A	Cushing syndrome	E4_CUSHING	391	479069	0.709467	0.316355	0.0249207	FinnGen clinical endpoints
C09A	18:6112972:C:A	Zoster [herpes zoster]	AB1_ZOSTER	7132	480316	-0.166692	0.0744082	0.0250761	FinnGen clinical endpoints
C09A	18:6112972:C:A	Chronic iridocyclitis	H7_IRIDOCHRONIC	1869	473095	-0.321248	0.144305	0.0260028	FinnGen clinical endpoints
C09A	18:6112972:C:A	Other and unspecified hydrocephalus	G6_HCOTHUNS	647	497451	0.542864	0.244707	0.0265259	FinnGen clinical endpoints
C09A	18:6112972:C:A	Acute and subacute iridocyclitis	H7_IRIDOACUTE	8334	473095	-0.152889	0.0689283	0.0265491	FinnGen clinical endpoints
C09A	18:6112972:C:A	Carcinoma in situ of prostate (controls excluding all cancers)	CD2_INSITU_PROSTATE_EXALLC	184	156581	1.03789	0.472644	0.0280977	FinnGen clinical endpoints
C09A	18:6112972:C:A	Other diseases of appendix	K11_OTHAPPEND	410	458424	0.672351	0.307477	0.0287667	FinnGen clinical endpoints
C09A	18:6112972:C:A	Hypothyroidism due to medicaments and other exogenous substances	E4_HYTHYSUBS	367	424208	0.699961	0.321905	0.0296722	FinnGen clinical endpoints
C09A	18:6112972:C:A	Muscle strain	M13_MUSCLESTRAIN	1206	357549	0.390057	0.179654	0.0299192	FinnGen clinical endpoints
C09A	18:6112972:C:A	Idiopathic progressive neuropathy	G6_IPNEUROP	51	491583	1.16632	0.540297	0.0308752	FinnGen clinical endpoints
C09A	18:6112972:C:A	Dentofacial anomalies [including malocclusion]	K11_DENTOFACIAL_ANOMALIES	13829	310260	-0.1173	0.0546841	0.0319492	FinnGen clinical endpoints
C09A	18:6112972:C:A	Pneumonia due to other infectious organisms; not elsewhere classified	J10_PNEUMONONBACT	1157	415538	0.391041	0.182766	0.0323892	FinnGen clinical endpoints
C09A	18:6112972:C:A	Pyoderma	L12_PYODERMA	703	470507	0.495801	0.232293	0.0328118	FinnGen clinical endpoints
C09A	18:6112972:C:A	Drug-induced adrenocortical insufficiency	DRUGADVERS_ADRENOCORTICAL_INSUFFICIENCY	581	499767	0.555464	0.261156	0.0334249	FinnGen clinical endpoints
C09A	18:6112972:C:A	Emphysema	J10_EMPHYSEMA	2711	409070	0.256152	0.120776	0.033932	FinnGen clinical endpoints
C09A	18:6112972:C:A	Disorders of orbit	H7_ORBIT	1637	453930	-0.322154	0.151966	0.0340134	FinnGen clinical endpoints
C09A	18:6112972:C:A	Status epilepticus	G6_STATUSEPI	1368	374605	-0.355433	0.167678	0.0340291	FinnGen clinical endpoints
C09A	18:6112972:C:A	Gonarthrosis; primary; with knee surgery	M13_ARTHROSIS_KNEE_PRIM_KNEESURG	26661	445363	0.0863391	0.0409126	0.0348297	FinnGen clinical endpoints
C09A	18:6112972:C:A	Neuroendocrine tumor and carcinoma of small intestine; excluding all cancers (controls excluding all cancers)	C3_SMALL_INTESTINE_NEUROENDOCRINE_EXALLC	442	378749	0.645577	0.306157	0.0349752	FinnGen clinical endpoints
C09A	18:6112972:C:A	Other disorders of glucose regulation and pancreatic internal secretion	E4_GLUCOPANCREAS	3387	496961	-0.227649	0.108062	0.035148	FinnGen clinical endpoints
C09A	18:6112972:C:A	Cytomegaloviral pneumonitis	CMV_PNEUMONIA	55	499622	1.74476	0.832749	0.0361551	FinnGen clinical endpoints
C09A	18:6112972:C:A	Right bundle-branch block	I9_RBBB	1347	375343	-0.359634	0.172298	0.0368629	FinnGen clinical endpoints
C09A	18:6112972:C:A	Anankastic personality disorder	F5_ANAPER	1468	486464	0.339844	0.163156	0.0372563	FinnGen clinical endpoints
C09A	18:6112972:C:A	Perforation of oesophagus	K11_PERFOES	165	423785	1.0082	0.484431	0.0374136	FinnGen clinical endpoints
C09A	18:6112972:C:A	Trichomoniasis	AB1_TRICHOMONIASIS	274	485458	0.771939	0.373574	0.0387945	FinnGen clinical endpoints
C09A	18:6112972:C:A	Conduction disorders	I9_CONDUCTIO	14027	375343	-0.113677	0.0550821	0.0390382	FinnGen clinical endpoints
C09A	18:6112972:C:A	Disorders of mineral metabolism	E4_MINERAL_MET	3094	420066	0.23032	0.111742	0.0392853	FinnGen clinical endpoints
C09A	18:6112972:C:A	Postmenopausal bleeding	N14_POSTMENBLEED	16009	130160	-0.113011	0.0550021	0.0399117	FinnGen clinical endpoints
C09A	18:6112972:C:A	Graves ophthalmopathy	GRAVES_OPHT	858	499490	-0.430448	0.21015	0.0405322	FinnGen clinical endpoints
C09A	18:6112972:C:A	Other prurigo	L12_PRURIGONAS	392	432874	-0.636859	0.313308	0.0420833	FinnGen clinical endpoints
C09A	18:6112972:C:A	Pemphigus vulgaris	L12_PEMPHIGUS_VULG	75	498266	1.41866	0.698375	0.0422173	FinnGen clinical endpoints
C09A	18:6112972:C:A	Benign neoplasm of bone and articular cartilage	CD2_BENIGN_BONE_CARTILAGE	3326	497022	0.217729	0.107503	0.0428331	FinnGen clinical endpoints
C09A	18:6112972:C:A	Acute gastritis	K11_ACUTGASTR	3080	423785	0.22982	0.113627	0.0431171	FinnGen clinical endpoints
C09A	18:6112972:C:A	Disorder of visual pathways; unspecified	H7_VISUALPATHNAS	60	496621	1.64235	0.813413	0.043478	FinnGen clinical endpoints
C09A	18:6112972:C:A	Infections specific to the perinatal period	P16_INFECTIONS_SPECIFIC_PERINA_PERIOD	415	499933	0.677018	0.33568	0.0437109	FinnGen clinical endpoints
C09A	18:6112972:C:A	Other and unspecified papulosquamous disorders	L12_PAPULOSQUONAS	201	482181	0.875047	0.436001	0.0447517	FinnGen clinical endpoints
C09A	18:6112972:C:A	Other congenital malformations of face and neck	Q17_OTHER_CONGEN_MALFO_FACE_NECK	1095	497731	-0.377027	0.188554	0.045547	FinnGen clinical endpoints
C09A	18:6112972:C:A	Insomnia	F5_INSOMNIA	6776	490763	-0.151798	0.0759789	0.0457288	FinnGen clinical endpoints
C09A	18:6112972:C:A	Chronic lymphocytic leukaemia and small lyphocytis leukaemia; excluding all cancers (controls excluding all cancers)	C3_CLL_EXALLC	935	378742	0.413223	0.207108	0.0460204	FinnGen clinical endpoints
C09A	18:6112972:C:A	Diseases of veins; lymphatic vessels and lymph nodes; not elsewhere classified	I9_DISVEINLYMPH	68125	432223	-0.0527699	0.0266102	0.0473598	FinnGen clinical endpoints
C09A	18:6112972:C:A	Retrobulbar neuritis in diseases classified elsewhere	H7_RETROBULBNEURINOTH	125	496621	1.09137	0.551502	0.0478267	FinnGen clinical endpoints
C09A	18:6112972:C:A	Trigeminal neuralgia	G6_TRINEU	2226	435371	-0.261386	0.132208	0.0480319	FinnGen clinical endpoints
C09A	18:6112972:C:A	Impacted cerumen	H8_CERUMEN	3609	485292	-0.207342	0.104901	0.0480928	FinnGen clinical endpoints
C09A	18:6112972:C:A	Nonorganic sleeping disorders (more control exclusions)	KRA_PSY_SLEEP_NONORG_EXMORE	8336	362304	-0.14159	0.0716752	0.0482192	FinnGen clinical endpoints
C09A	18:6112972:C:A	Sexual dysfunction	F5_SEXDYS	534	484901	-0.529564	0.268282	0.0483916	FinnGen clinical endpoints
C09A	18:6112972:C:A	Supernumerary teeth EXCLUDE clefts and syndromes	K11_SUPNUM_ONLY	154	500194	-1.02953	0.521866	0.048521	FinnGen clinical endpoints
C09A	18:6112972:C:A	Other or unspecified paralytic strabismus	H7_PARASTRANAS	244	476776	0.802935	0.40796	0.0490479	FinnGen clinical endpoints
C09A	18:6303032:C:T	Atrial fibrillation and flutter with reimbursement	I9_AF_REIMB	40251	252810	-0.0512727	0.0146089	0.000448621	FinnGen clinical endpoints
C09A	18:6303032:C:T	Acute myringitis	H8_MYRINGACU	248	465154	0.384704	0.110625	0.000506034	FinnGen clinical endpoints
C09A	18:6303032:C:T	Haemorrhagic disorder due to circulating anticoagulants	D3_HAEMORRHAGCIRGUANTICO	389	492275	0.315944	0.0930708	0.000687132	FinnGen clinical endpoints
C09A	18:6303032:C:T	Atrial fibrillation and flutter	I9_AF	63532	252810	-0.0415369	0.0123399	0.000762518	FinnGen clinical endpoints
C09A	18:6303032:C:T	Other heart diseases	FG_OTHHEART	106069	252810	-0.0316739	0.00944889	0.000801918	FinnGen clinical endpoints
C09A	18:6303032:C:T	Tuberculosis; wide	AB1_TUBERCULOSIS	3063	497285	0.118336	0.035584	0.000882511	FinnGen clinical endpoints
C09A	18:6303032:C:T	Other diseases of anus and rectum	K11_OTHANRECT	13938	394725	-0.0574031	0.0177329	0.00120748	FinnGen clinical endpoints
C09A	18:6303032:C:T	Major anomalies of jaw size	K11_MAJOR_ANOMALI_JAW_SIZE	1008	499340	-0.206943	0.0653514	0.00154223	FinnGen clinical endpoints
C09A	18:6303032:C:T	Other obstructive and reflux uropathy	N14_OBSTRUREFLUROPATH	1755	447142	-0.148993	0.0494441	0.00258375	FinnGen clinical endpoints
C09A	18:6303032:C:T	Cardiac arrhythmias	CARDIAC_ARRHYTM	92926	288216	-0.0261137	0.0088648	0.00322144	FinnGen clinical endpoints
C09A	18:6303032:C:T	Valvular heart disease excluding rheumatic fever	I9_VHD	28602	375343	-0.0379059	0.0131696	0.00399843	FinnGen clinical endpoints
C09A	18:6303032:C:T	Respiratory tuberculosis; not confirmed	AB1_RESP_TUBERCU_NONCONF	1638	497285	0.138292	0.0480473	0.00399889	FinnGen clinical endpoints
C09A	18:6303032:C:T	Distal bite	K11_DISTAL_BITE	1446	498902	-0.153958	0.0544798	0.0047139	FinnGen clinical endpoints
C09A	18:6303032:C:T	Prolapse and hernia of ovary and fallopian tube	N14_PROHERNOV	1506	130160	0.14854	0.0526196	0.00475905	FinnGen clinical endpoints
C09A	18:6303032:C:T	Hydatidiform mole	O15_PREG_HYDAT	524	199279	0.223234	0.0817568	0.00632456	FinnGen clinical endpoints
C09A	18:6303032:C:T	Tic and related disorders (more control exclusions)	KRA_PSY_TIC_EXMORE	478	362304	0.233476	0.087477	0.00760764	FinnGen clinical endpoints
C09A	18:6303032:C:T	Malignant neoplasm of ovary; excluding all cancers (controls excluding all cancers)	C3_OVARY_EXALLC	2339	222078	-0.113244	0.0428855	0.00827542	FinnGen clinical endpoints
C09A	18:6303032:C:T	Diabetic nephropathy	DM_NEPHROPATHY	5579	90951	-0.0756142	0.0287339	0.00850022	FinnGen clinical endpoints
C09A	18:6303032:C:T	Anaemia in chronic diseases classified elsewhere	D3_ANAEMIAINCHRONICDISEASE	805	479581	-0.192379	0.0731806	0.00856821	FinnGen clinical endpoints
C09A	18:6303032:C:T	Acute myeloid leukaemia and myelodysplastic syndromes; excluding all cancers (controls excluding all cancers)	C3_AML_MDS_EXALLC	1249	378296	-0.154387	0.0590622	0.00894932	FinnGen clinical endpoints
C09A	18:6303032:C:T	Glomerular diseases	N14_GLOMERULAR	7426	492922	-0.0625599	0.0239825	0.00909222	FinnGen clinical endpoints
C09A	18:6303032:C:T	Ankylosing hyperostosis [Forestier]	M13_FORESTIER	457	353224	-0.252502	0.0973944	0.00952599	FinnGen clinical endpoints
C09A	18:6303032:C:T	Duodenal ulcer - Unspecified as acute or chronic; without haemorrhage or perforation; drug-induced	DUODENAL_ULCER_UNSPE_ACUTE_CHRONIC_WO_HAEMORRHAGE_PERFORATION	132	500216	-0.437179	0.170984	0.0105626	FinnGen clinical endpoints
C09A	18:6303032:C:T	Male infertility	N14_MALEINFERT	1852	153573	0.1173	0.045897	0.0105969	FinnGen clinical endpoints
C09A	18:6303032:C:T	Frontotemporal dementia	FTD	177	474702	0.336905	0.131971	0.0106842	FinnGen clinical endpoints
C09A	18:6303032:C:T	Mucosal proctocolitis	MUCOPROCT	5538	476577	-0.0694672	0.027274	0.010865	FinnGen clinical endpoints
C09A	18:6303032:C:T	Rhabdomyosarcoma; excluding all cancers (controls excluding all cancers)	C3_RHABDOMYOSARCOMA_EXALLC	59	378749	0.663088	0.260509	0.0109167	FinnGen clinical endpoints
C09A	18:6303032:C:T	Chromophobe cell carcinoma of kidney; excluding all cancers (controls excluding all cancers)	C3_KIDNEY_CHROMOPHOBE_EXALLC	153	378749	0.413532	0.16294	0.0111506	FinnGen clinical endpoints
C09A	18:6303032:C:T	Epileptic seizures related to alcohol	EPISEIZALCO	206	500142	-0.35081	0.13864	0.0113946	FinnGen clinical endpoints
C09A	18:6303032:C:T	Rotator cuff syndrome	M13_ROTATORCUFF	33117	357549	0.0296459	0.0117624	0.0117222	FinnGen clinical endpoints
C09A	18:6303032:C:T	Body-mass index; inverse-rank normalized	BMI_IRN	362327	0	-0.00777308	0.00310514	0.0123044	FinnGen clinical endpoints
C09A	18:6303032:C:T	Actinomycosis	AB1_ACTINOMYCOSIS	124	439048	0.378426	0.151567	0.0125334	FinnGen clinical endpoints
C09A	18:6303032:C:T	Tic and related disorders	KRA_PSY_TIC	478	499870	0.213026	0.0854106	0.0126264	FinnGen clinical endpoints
C09A	18:6303032:C:T	Chronic laryngitis and laryngotracheitis	J10_CHRONLARYNGITIS	5825	371520	-0.06741	0.0270669	0.0127565	FinnGen clinical endpoints
C09A	18:6303032:C:T	Diabetic nephropathy (more control exclusions)	DM_NEPHROPATHY_EXMORE	5579	59084	-0.0724908	0.0291281	0.0128212	FinnGen clinical endpoints
C09A	18:6303032:C:T	Tubulo-interstitial nephritis; not specified as acute or chronic	N14_TUBULOINTNEPHRNAS	2844	447142	-0.0941329	0.0378711	0.0129327	FinnGen clinical endpoints
C09A	18:6303032:C:T	Other and unspecified visual disturbances	H7_VISDISTNAS	3613	475933	-0.0834555	0.0336057	0.0130146	FinnGen clinical endpoints
C09A	18:6303032:C:T	Glomerular disorders in diseases classified elsewhere	N14_GLOMEINOTH	4446	492922	-0.0757358	0.0306228	0.0133915	FinnGen clinical endpoints
C09A	18:6303032:C:T	Cardiovascular diseases (excluding rheumatic etc)	FG_CVD	247538	252810	-0.017274	0.00699638	0.0135497	FinnGen clinical endpoints
C09A	18:6303032:C:T	Tibial collateral bursitis [Pellegrini-Stieda]	M13_TIBIALCOLLATERAL	391	353224	0.249106	0.101151	0.0137889	FinnGen clinical endpoints
C09A	18:6303032:C:T	Gluteal tendinitis	M13_GLUTEALTEND	1346	353224	-0.136224	0.0554976	0.0141046	FinnGen clinical endpoints
C09A	18:6303032:C:T	Allergic contact dermatitis due to drugs in contact with skin	ALLERGIC_CONTACT_DERMA_DRUGS_CONTACT_W_SKIN	792	499556	0.17641	0.0718804	0.0141192	FinnGen clinical endpoints
C09A	18:6303032:C:T	Varicella [chickenpox]	AB1_VARICELLA	1808	480316	-0.116207	0.047503	0.0144331	FinnGen clinical endpoints
C09A	18:6303032:C:T	Other gastritis (incl. Duodenitis)	K11_OTHGASTR	10062	423785	-0.0497383	0.0204219	0.01487	FinnGen clinical endpoints
C09A	18:6303032:C:T	Purpura and other haemorrhagic conditions	D3_PURPURA_AND3_OTHER_HAEMORRHAGIC	5340	492275	-0.0672253	0.0277162	0.0152876	FinnGen clinical endpoints
C09A	18:6303032:C:T	Herpesviral keratitis and keratoconjunctivitis	H7_HERPESKERATITIS	1568	473095	0.123152	0.0508646	0.0154707	FinnGen clinical endpoints
C09A	18:6303032:C:T	Tuberculosis of other organs; strict	AB1_TUBERCU_OTH_ORG	881	497285	0.16421	0.0680491	0.0158169	FinnGen clinical endpoints
C09A	18:6303032:C:T	Other arterial embolism and thrombosis	I9_ARTEMBTHRNAS	1048	463106	-0.15004	0.0623464	0.0161035	FinnGen clinical endpoints
C09A	18:6303032:C:T	Other and unspecified nail disorders	L12_NAILNAS	708	476404	-0.181272	0.0758015	0.0167842	FinnGen clinical endpoints
C09A	18:6303032:C:T	Generalized epilepsy	GE	1690	484697	0.1165	0.0487802	0.0169282	FinnGen clinical endpoints
C09A	18:6303032:C:T	Osteonecrosis	M13_OSTEONECROSIS	2043	473264	0.105936	0.0447813	0.0179995	FinnGen clinical endpoints
C09A	18:6303032:C:T	Hyperosmolality and hypernatraemia	E4_HYPEROSMHNAT	455	420066	0.223228	0.0945282	0.0182012	FinnGen clinical endpoints
C09A	18:6303032:C:T	Acute peritonitis	K11_PERITONITIS	2384	496343	-0.0975129	0.0414619	0.0186793	FinnGen clinical endpoints
C09A	18:6303032:C:T	Malignant neoplasm of head and neck; excluding all cancers (controls excluding all cancers)	C3_HEAD_AND_NECK_EXALLC	3942	378749	0.0766129	0.0326481	0.0189444	FinnGen clinical endpoints
C09A	18:6303032:C:T	Wegener granulomatosis	M13_WEGENER	537	484260	-0.204509	0.0874336	0.0193344	FinnGen clinical endpoints
C09A	18:6303032:C:T	Oesophagitis; drug-induced	K11_OESITIS_ADVERSE	79	500269	0.527614	0.225921	0.0195227	FinnGen clinical endpoints
C09A	18:6303032:C:T	Conduction disorders	I9_CONDUCTIO	14027	375343	-0.0416302	0.0178381	0.0196074	FinnGen clinical endpoints
C09A	18:6303032:C:T	Congenital malformations of great veins	Q17_CONGEN_MALFO_GREAT_VEINS	102	494430	0.464671	0.200207	0.020289	FinnGen clinical endpoints
C09A	18:6303032:C:T	Acute pancreatitis	K11_ACUTPANC	8446	437418	0.0515431	0.0222378	0.0204593	FinnGen clinical endpoints
C09A	18:6303032:C:T	Agoraphobia	F5_AGORAPHOBIA	1290	444414	0.12843	0.0558811	0.0215462	FinnGen clinical endpoints
C09A	18:6303032:C:T	Other infestations	AB1_OTHER_INFESTATIONS	71	498117	-0.542994	0.236873	0.0218857	FinnGen clinical endpoints
C09A	18:6303032:C:T	Other and unspecified types of non-Hodgkin lymphoma; hilmo (controls excluding all cancers)	CD2_NONHODGKIN_NAS_EXALLC	1452	378749	0.121456	0.0530481	0.0220475	FinnGen clinical endpoints
C09A	18:6303032:C:T	Type 1 diabetes; definitions combined	T1D	4721	403489	0.0695594	0.0304577	0.0223831	FinnGen clinical endpoints
C09A	18:6303032:C:T	Hyperprolactinaemia	E4_HYPERPRO	1330	479069	0.12544	0.0551123	0.0228413	FinnGen clinical endpoints
C09A	18:6303032:C:T	Heart failure and bmi 25plus	I9_HEARTFAIL_AND_OVERWEIGHT	22965	206576	-0.0345851	0.0152534	0.0233674	FinnGen clinical endpoints
C09A	18:6303032:C:T	Noise effects on inner ear	H8_NOISEINNER	1511	474839	-0.11685	0.0516892	0.0237826	FinnGen clinical endpoints
C09A	18:6303032:C:T	Other secondary coxarthrosis	SCND_OTH_COXARTHROSIS	1197	469546	-0.132145	0.0585029	0.0238974	FinnGen clinical endpoints
C09A	18:6303032:C:T	Subacute thyroiditis	E4_THYROIDITSUBAC	1325	424208	0.125565	0.055652	0.0240553	FinnGen clinical endpoints
C09A	18:6303032:C:T	Myelodysplastic syndrome; excluding all cancers (controls excluding all cancers)	C3_MYELODYSP_SYNDR_EXALLC	979	378296	-0.146468	0.065134	0.0245301	FinnGen clinical endpoints
C09A	18:6303032:C:T	Pterygium	H7_PTERYGIUM	968	454779	0.145277	0.0649955	0.0254056	FinnGen clinical endpoints
C09A	18:6303032:C:T	Fourth [trochlear] nerve palsy	H7_PARASTRA4	765	476776	0.163598	0.07336	0.025743	FinnGen clinical endpoints
C09A	18:6303032:C:T	Medical treatment for female infertility	RX_INFERTILITY	9381	272683	0.0473932	0.0212643	0.0258297	FinnGen clinical endpoints
C09A	18:6303032:C:T	Corneal degeneration	H7_CORNEALDYSTROPHY	491	473095	0.203185	0.0913154	0.0260753	FinnGen clinical endpoints
C09A	18:6303032:C:T	Immunodeficiency with predominantly antibody defects	D3_IMMUDEFANTIBODY	919	492311	-0.14681	0.0663567	0.0269358	FinnGen clinical endpoints
C09A	18:6303032:C:T	Malignant neoplasm of thyroid gland; excluding all cancers (controls excluding all cancers)	C3_THYROID_GLAND_EXALLC	2859	378749	-0.0833382	0.0377897	0.0274322	FinnGen clinical endpoints
C09A	18:6303032:C:T	Bullous pemphigoid	L12_PEMPHIGOID_BULL	701	498266	0.169914	0.0770813	0.0275005	FinnGen clinical endpoints
C09A	18:6303032:C:T	Benign neoplasm: Other parts of oropharynx	CD2_BENIGN_OROPHA_OTHER	311	500037	0.250508	0.113763	0.027665	FinnGen clinical endpoints
C09A	18:6303032:C:T	Heart failure; strict	I9_HEARTFAIL	37653	462695	-0.0255342	0.0116215	0.0280092	FinnGen clinical endpoints
C09A	18:6303032:C:T	Retinoschisis and retinal cysts	H7_RETINOCHISISCYST	802	455449	0.157552	0.0717841	0.0281773	FinnGen clinical endpoints
C09A	18:6303032:C:T	Scleritis	H7_SCLERITIS	441	473095	0.211945	0.0967285	0.0284426	FinnGen clinical endpoints
C09A	18:6303032:C:T	Spontaneous abortion	O15_ABORT_SPONTAN	23167	199279	-0.0306321	0.0139944	0.0286049	FinnGen clinical endpoints
C09A	18:6303032:C:T	Other disorders of bladder	N14_OTHBLADD	4699	403328	0.0652283	0.0298036	0.0286253	FinnGen clinical endpoints
C09A	18:6303032:C:T	Benign neoplasm: Eye; unspecified (controls excluding all cancers)	CD2_EYE_NOS_EXALLC	152	378658	0.352861	0.161744	0.029138	FinnGen clinical endpoints
C09A	18:6303032:C:T	Mixed specific developmental disorders	F5_MIXEDDEV	800	494829	-0.159191	0.0730952	0.0294164	FinnGen clinical endpoints
C09A	18:6303032:C:T	Respiratory tuberculosis	TBC_RESP	2226	497387	0.0931771	0.0429027	0.029869	FinnGen clinical endpoints
C09A	18:6303032:C:T	Pulmonary oedema	J10_PULMOEDEMA	625	493301	-0.17319	0.0809136	0.0323199	FinnGen clinical endpoints
C09A	18:6303032:C:T	Crowding of teeth; including avohilmo	K11_CROWDI_TEETH	4491	495857	-0.0660659	0.0309066	0.0325492	FinnGen clinical endpoints
C09A	18:6303032:C:T	Allergic purpura	D3_ALLERGPURPURA	1140	492275	-0.12761	0.0597497	0.0327002	FinnGen clinical endpoints
C09A	18:6303032:C:T	Other forms of systemic lupus erythematosus	SLE_OTH	291	499042	0.251567	0.118051	0.0330895	FinnGen clinical endpoints
C09A	18:6303032:C:T	Ventral hernia	K11_VENTHER	10405	426666	-0.0428459	0.0201858	0.0337894	FinnGen clinical endpoints
C09A	18:6303032:C:T	Disorders of mineral metabolism	E4_MINERAL_MET	3094	420066	0.0772802	0.0364744	0.0341114	FinnGen clinical endpoints
C09A	18:6303032:C:T	Other crystal arthropathies	M13_CRYSTALARTH	620	315115	0.173936	0.0822737	0.0345056	FinnGen clinical endpoints
C09A	18:6303032:C:T	Other congenital malformations of respiratory system	Q17_OTHER_CONGEN_MALFO_RESPI_SYSTEM	59	499763	0.541336	0.256161	0.0345788	FinnGen clinical endpoints
C09A	18:6303032:C:T	Acanthosis nigricans	L12_ACANTHNIGRICANS	114	465673	-0.395489	0.187454	0.0348763	FinnGen clinical endpoints
C09A	18:6303032:C:T	Other bacterial diseases	AB1_OTHER_BACTERIAL	61300	439048	-0.0187402	0.00888596	0.034947	FinnGen clinical endpoints
C09A	18:6303032:C:T	Non-small cell lung cancer; adenocarcinoma; excluding all cancers (controls excluding all cancers)	C3_NSCLC_ADENO_EXALLC	2219	378749	-0.0912755	0.0433985	0.0354487	FinnGen clinical endpoints
C09A	18:6303032:C:T	Osteomalacia	M13_OSTEOMALACIA	309	473264	-0.241685	0.11509	0.0357322	FinnGen clinical endpoints
C09A	18:6303032:C:T	Hypertension; essential	I9_HYPTENSESS	132515	345634	-0.0157991	0.00752644	0.0358039	FinnGen clinical endpoints
C09A	18:6303032:C:T	Chronic diseases of tonsils and adenoids	J10_CHRONTONSADEN	59700	371520	-0.0192208	0.00916098	0.0358955	FinnGen clinical endpoints
C09A	18:6303032:C:T	Benign neoplasm: Bronchus and lung	CD2_BENIGN_BRONCHUS_LUNG	451	499897	-0.19866	0.0948725	0.0362635	FinnGen clinical endpoints
C09A	18:6303032:C:T	Congenital malformations of posterior segment of eye	Q17_CONGEN_MALFO_POSTERI_SEGMENT_EYE	171	497731	0.324426	0.155291	0.0366944	FinnGen clinical endpoints
C09A	18:6303032:C:T	Mesothelioma; excluding all cancers (controls excluding all cancers)	C3_MESOTHELIOMA_EXALLC	442	378749	0.199399	0.096859	0.0395276	FinnGen clinical endpoints
C09A	18:6303032:C:T	Left ventricular outflow tract obstruction; narrow definition	Q17_LVOTO_NARROW	1761	498587	-0.0982337	0.0478895	0.040242	FinnGen clinical endpoints
C09A	18:6303032:C:T	Benign neoplasm: Pituitary gland; craniopharyngeal duct	CD2_BENIGN_PITUITARY_CRANIPHAR	1893	498455	0.0950965	0.0463847	0.0403478	FinnGen clinical endpoints
C09A	18:6303032:C:T	Benign neoplasm: Cranial nerves	CD2_BENIGN_CRANIAL_NERVE	984	499364	0.132669	0.0647682	0.0405238	FinnGen clinical endpoints
C09A	18:6303032:C:T	Sexual dysfunction	F5_SEXDYS	534	484901	-0.179073	0.0874473	0.0405817	FinnGen clinical endpoints
C09A	18:6303032:C:T	Vertebral; anorectal; cardiavascular; thracheoesophagial; renal and limb anomaly	Q17_VACTREL	6938	493410	-0.0499325	0.024394	0.0406659	FinnGen clinical endpoints
C09A	18:6303032:C:T	Other and unspecified syphilis	AB1_SYPHILIS_NOS	87	485458	0.43617	0.213615	0.0411671	FinnGen clinical endpoints
C09A	18:6303032:C:T	Occlusion and stenosis of arteries; not leading to stroke	I9_STENOSIS	529	453828	0.179324	0.0878919	0.0413228	FinnGen clinical endpoints
C09A	18:6303032:C:T	Thyroiditis	THYROIDITIS	2729	486722	0.0789834	0.0387418	0.0414782	FinnGen clinical endpoints
C09A	18:6303032:C:T	Small fibre neuropathy	SFN	895	491583	-0.138084	0.067776	0.0416141	FinnGen clinical endpoints
C09A	18:6303032:C:T	Congenital malformations of great arteries	Q17_CONGEN_MALFO_GREAT_ARTERIES	750	494430	-0.149132	0.0732729	0.0418215	FinnGen clinical endpoints
C09A	18:6303032:C:T	Thrombocytopenia; unspecified	D3_THROMBOCYTOPENIANAS	2567	492275	-0.0809215	0.039771	0.0418822	FinnGen clinical endpoints
C09A	18:6303032:C:T	Obstructed labour due to malposition and malpresentation of fetus	O15_LABOUR_MALPOS	10484	214925	0.0411653	0.020246	0.0420272	FinnGen clinical endpoints
C09A	18:6303032:C:T	Emotionally unstable personality disorder	F5_EMOPER	5464	486464	-0.0563107	0.0279025	0.0435783	FinnGen clinical endpoints
C09A	18:6303032:C:T	Benign neoplasm: Uterine tubes and ligaments	CD2_BENIGN_UTERINE_TUBES_LIGAMENTS	219	281845	0.276383	0.136994	0.0436445	FinnGen clinical endpoints
C09A	18:6303032:C:T	Non-ischemic cardiomyopathy	I9_NONISCHCARDMYOP	13917	402343	-0.0362814	0.0180511	0.0444396	FinnGen clinical endpoints
C09A	18:6303032:C:T	Infections of the skin and subcutaneous tissue	L12_INFECT_SKIN	29841	470507	-0.0242164	0.0120665	0.044759	FinnGen clinical endpoints
C09A	18:6303032:C:T	Left bundle-branch block	I9_LBBB	2766	375343	-0.0776829	0.0387735	0.0451232	FinnGen clinical endpoints
C09A	18:6303032:C:T	Benign neoplasm of thyroid gland	CD2_BENIGN_THYROID	1184	499164	0.117796	0.0588181	0.0452064	FinnGen clinical endpoints
C09A	18:6303032:C:T	Other contact dermatitis	L12_OTHERCONTACT	3454	432874	0.0690877	0.0345081	0.0452772	FinnGen clinical endpoints
C09A	18:6303032:C:T	Pain in joint	JOINTPAIN	39344	262404	-0.0221126	0.0110729	0.0458237	FinnGen clinical endpoints
C09A	18:6303032:C:T	Suppurative otitis media; unspecified	H8_SUP_OTINAS	985	465154	0.127574	0.064043	0.0463714	FinnGen clinical endpoints
C09A	18:6303032:C:T	Cervicalgia	M13_CERVICALGIA	9398	353224	-0.0421398	0.0211753	0.0465865	FinnGen clinical endpoints
C09A	18:6303032:C:T	Normotensive glaucoma	H7_GLAUCOMA_NTG	2938	473757	-0.0748138	0.0377071	0.0472476	FinnGen clinical endpoints
C09A	18:6303032:C:T	Other facial nerve disorders	G6_FACOTH	1037	435371	0.124214	0.0627344	0.0477035	FinnGen clinical endpoints
C09A	18:6303032:C:T	Recurrent dislocation of patella	M13_PATELLADISLOCATIO	2266	315115	-0.083977	0.0425349	0.0483459	FinnGen clinical endpoints
C09A	18:6303032:C:T	Other and unspecified acquired haemolytic anaemias	D3_ACQHAEMOLYTICANAEMIANAS	307	499230	0.226131	0.114556	0.0483849	FinnGen clinical endpoints
C09A	18:6303032:C:T	Congenital lens malformations	Q17_CONGEN_LENS_MALFO	171	497731	0.304098	0.154441	0.0489497	FinnGen clinical endpoints
C09A	18:6303032:C:T	Left ventricular outflow tract obstruction (LVOTO); broad definition	Q17_LVOTO_BROAD	3879	496469	-0.0639091	0.0324636	0.0489948	FinnGen clinical endpoints
C09A	18:6303032:C:T	Fetus and newborn affected by maternal factors and by complications of pregnancy; labour and delivery	P16_FET_NEWB_MATERN_FACTO_COMPLICATIO_PREGNAC_LABOUR_DELIV	461	499887	-0.19348	0.0983511	0.0491564	FinnGen clinical endpoints
C09A	18:6303032:C:T	Disease of thymus; other/unspecified	E4_THYMUSDISNAS	57	479069	-0.519753	0.264209	0.0491598	FinnGen clinical endpoints
C09A	18:6303032:C:T	Acute lymphadenitis	L12_LYMPHADENITIS	2412	470507	-0.0808416	0.0411157	0.0492754	FinnGen clinical endpoints
C09A	18:6303032:C:T	Aortic arch syndrome [Takayasu]	M13_TAKAYASU	68	484260	0.474618	0.241509	0.049389	FinnGen clinical endpoints
C09A	18:6303032:C:T	Weight; inverse-rank normalized	WEIGHT_IRN	370087	0	-0.00568997	0.0028966	0.049488	FinnGen clinical endpoints
C09A	18:6303032:C:T	Deep bite	K11_DEEP_BITE	4863	495485	-0.0571368	0.0290935	0.0495416	FinnGen clinical endpoints
C09A	18:6303032:C:T	Knuckle pads	M13_KNUCKLEPADS	54	357549	0.532024	0.27132	0.0498942	FinnGen clinical endpoints
C09A	18:6179087:A:G	Diseases of male genital organs	N14_MALEGEN	64711	153573	0.0964687	0.0300669	0.00133444	FinnGen clinical endpoints
C09A	18:6179087:A:G	Hyperplasia of prostate	N14_PROSTHYPERPLA	41137	153573	0.122017	0.0383656	0.00147089	FinnGen clinical endpoints
C09A	18:6179087:A:G	Generalized epilepsy; strict definition	GE_STRICT	873	484697	-0.788989	0.26218	0.00261812	FinnGen clinical endpoints
C09A	18:6179087:A:G	Malignant neoplasm of breast; ER-positive; excluding all cancers (controls excluding all cancers)	C3_BREAST_ERPLUS_EXALLC	14540	221705	0.158133	0.052814	0.00275214	FinnGen clinical endpoints
C09A	18:6179087:A:G	Later onset COPD	COPD_LATER	13535	215585	-0.175953	0.0597243	0.00321818	FinnGen clinical endpoints
C09A	18:6179087:A:G	Autoimmune thyroiditis	E4_THYROIDITAUTOIM	688	424208	0.574664	0.196815	0.00350243	FinnGen clinical endpoints
C09A	18:6179087:A:G	Sarcoidosis	D3_SARCOIDOSIS	5411	492311	0.227335	0.0791809	0.00409063	FinnGen clinical endpoints
C09A	18:6179087:A:G	Lesion of plantar nerve	G6_PLANTAR	2289	435371	0.332691	0.115907	0.00410062	FinnGen clinical endpoints
C09A	18:6179087:A:G	Carcinoma in situ; bladder (controls excluding all cancers)	CD2_INSITU_BLADDER_EXALLC	1034	378741	0.477855	0.173094	0.0057682	FinnGen clinical endpoints
C09A	18:6179087:A:G	Chorioretinal inflammation	H7_CHORIORETINFLAM	1015	455449	0.460367	0.168395	0.00625979	FinnGen clinical endpoints
C09A	18:6179087:A:G	Kela-code for behavioural disturbances in mental retardation	F5_KELARET	282	498826	0.72641	0.278551	0.00911234	FinnGen clinical endpoints
C09A	18:6179087:A:G	Testicular dysfunction; other/unspecified	E4_TESTICDYSNAS	146	211289	1.27419	0.495492	0.010124	FinnGen clinical endpoints
C09A	18:6179087:A:G	Menorrhagia	N14_MENORRHAGIA	28642	130160	0.105143	0.0408972	0.0101431	FinnGen clinical endpoints
C09A	18:6179087:A:G	Synovial hypertrophy; not elsewhere classified	M13_SYNOHYPERTROPH	368	357549	-0.836443	0.3259	0.0102714	FinnGen clinical endpoints
C09A	18:6179087:A:G	Other and unspecified heterotropia	H7_HETEROTRONAS	95	476776	1.64549	0.644075	0.0106245	FinnGen clinical endpoints
C09A	18:6179087:A:G	Other and unspecified acquired haemolytic anaemias	D3_ACQHAEMOLYTICANAEMIANAS	307	499230	-0.912434	0.357202	0.0106373	FinnGen clinical endpoints
C09A	18:6179087:A:G	Dissocial personality disorder	F5_DISPER	573	486464	0.572516	0.225776	0.0112199	FinnGen clinical endpoints
C09A	18:6179087:A:G	Malignant neoplasm of breast; excluding all cancers (controls excluding all cancers)	C3_BREAST_EXALLC	24270	222078	0.110766	0.0439466	0.0117195	FinnGen clinical endpoints
C09A	18:6179087:A:G	Chloasma	L12_CHLOASMA	142	465673	0.889848	0.354139	0.0119809	FinnGen clinical endpoints
C09A	18:6179087:A:G	Colour vision deficiencies	H7_COULOURVISDEF	162	475933	0.886175	0.352861	0.0120254	FinnGen clinical endpoints
C09A	18:6179087:A:G	Benign neoplasm: Oesophagus	CD2_BENIGN_OESOPHAGUS	397	499951	-0.765467	0.306605	0.0125395	FinnGen clinical endpoints
C09A	18:6179087:A:G	Glaucoma	H7_GLAUCOMA	26591	473757	0.0986423	0.039946	0.0135344	FinnGen clinical endpoints
C09A	18:6179087:A:G	Other obstructed labour	O15_LABOUR_OBSTR_OTHER	3047	214925	0.278714	0.112906	0.0135666	FinnGen clinical endpoints
C09A	18:6179087:A:G	Diseases of vocal cords and larynx+other diseases of upper respiratory tract; no elsewhere classified	J10_VOCALLARYNX	26923	371520	0.0967842	0.0393136	0.0138223	FinnGen clinical endpoints
C09A	18:6179087:A:G	Depression or dysthymia	F5_DEPRESSION_DYSTHYMIA	72588	254393	-0.0666769	0.0270994	0.0138759	FinnGen clinical endpoints
C09A	18:6179087:A:G	Scleritis	H7_SCLERITIS	441	473095	0.713534	0.290017	0.0138816	FinnGen clinical endpoints
C09A	18:6179087:A:G	Abnormal pulmonary venous return	Q17_APVR	87	500261	1.02784	0.419588	0.0142995	FinnGen clinical endpoints
C09A	18:6179087:A:G	Trichomoniasis	AB1_TRICHOMONIASIS	274	485458	-0.915965	0.375691	0.0147656	FinnGen clinical endpoints
C09A	18:6179087:A:G	Portal vein thrombosis	I9_PVT	511	432223	-0.673991	0.277384	0.0151067	FinnGen clinical endpoints
C09A	18:6179087:A:G	Disorders of eyelid; lacrimal system and orbit	H7_LIDLACRIMALORBIT	46418	453930	-0.0735345	0.0305038	0.0159236	FinnGen clinical endpoints
C09A	18:6179087:A:G	Asthma; unspecified (mode)	ASTHMA_NAS	30770	270290	0.0904885	0.0376698	0.0162993	FinnGen clinical endpoints
C09A	18:6179087:A:G	Immunodeficiency with predominantly antibody defects	D3_IMMUDEFANTIBODY	919	492311	-0.492109	0.205351	0.0165558	FinnGen clinical endpoints
C09A	18:6179087:A:G	Benign neoplasm: Appendix	CD2_BENIGN_APPENDIX	350	499998	0.631453	0.263739	0.0166548	FinnGen clinical endpoints
C09A	18:6179087:A:G	Memory loss	MEMLOSS	3377	472508	-0.257885	0.107795	0.0167398	FinnGen clinical endpoints
C09A	18:6179087:A:G	Benign neoplasm of eye and adnexa	CD2_BENIGN_EYE	3735	496613	-0.241438	0.10094	0.0167618	FinnGen clinical endpoints
C09A	18:6179087:A:G	Acute mastoiditis	H8_MASTACU	320	465154	-0.818298	0.34289	0.017011	FinnGen clinical endpoints
C09A	18:6179087:A:G	Non-small cell lung cancer; adenocarcinoma; excluding all cancers (controls excluding all cancers)	C3_NSCLC_ADENO_EXALLC	2219	378749	-0.328691	0.13789	0.0171388	FinnGen clinical endpoints
C09A	18:6179087:A:G	Graves disease; strict definition	E4_GRAVES_STRICT	3962	496386	-0.238094	0.0999768	0.0172425	FinnGen clinical endpoints
C09A	18:6179087:A:G	Thyroiditis	THYROIDITIS	2729	486722	0.282869	0.118967	0.0174205	FinnGen clinical endpoints
C09A	18:6179087:A:G	Ulcerative ileocolitis	ULCERILEO	1596	476577	0.371359	0.156238	0.0174602	FinnGen clinical endpoints
C09A	18:6179087:A:G	Deviated nasal septum	J10_SEPTDEV	15803	371520	0.120356	0.0508809	0.018009	FinnGen clinical endpoints
C09A	18:6179087:A:G	Impacted cerumen	H8_CERUMEN	3609	485292	0.248339	0.105378	0.0184412	FinnGen clinical endpoints
C09A	18:6179087:A:G	Normotensive glaucoma	H7_GLAUCOMA_NTG	2938	473757	0.270667	0.114951	0.0185409	FinnGen clinical endpoints
C09A	18:6179087:A:G	Suppurative and unspecified otitis media	H8_MED_SUPP	20472	465154	-0.107653	0.0457841	0.0187064	FinnGen clinical endpoints
C09A	18:6179087:A:G	Thromboangiitis obliterans	I9_THROMBANG	134	463106	0.869031	0.370473	0.0189898	FinnGen clinical endpoints
C09A	18:6179087:A:G	Neuroendocrine tumor and carcinoma of stomach; excluding all cancers (controls excluding all cancers)	C3_STOMACH_NEUROENDOCRINE_EXALLC	156	378749	1.15588	0.493469	0.0191624	FinnGen clinical endpoints
C09A	18:6179087:A:G	Other disorders of eyelid	H7_EYELIDDIS	20222	453930	-0.105811	0.0452274	0.0193081	FinnGen clinical endpoints
C09A	18:6179087:A:G	Maternal care for (suspected) damage to fetus from alcohol	MATERNCAREFETUSALCO	114	500234	1.33399	0.573343	0.019982	FinnGen clinical endpoints
C09A	18:6179087:A:G	Cellulitis of external ear	H8_EXT_CELLUL	416	485292	0.709949	0.305266	0.020036	FinnGen clinical endpoints
C09A	18:6179087:A:G	Pigmented purpuric dermatosis	L12_PIGPURPDERM	324	465673	0.779967	0.335491	0.0200798	FinnGen clinical endpoints
C09A	18:6179087:A:G	Palmar fascial fibromatosis [Dupuytren]	M13_DUPUTRYEN	6766	357549	0.177403	0.0783869	0.0236249	FinnGen clinical endpoints
C09A	18:6179087:A:G	Other endophthalmitis	H7_OTHENDOPHTHALMITIS	175	478098	1.03748	0.458497	0.0236499	FinnGen clinical endpoints
C09A	18:6179087:A:G	Acute appendicitis; no complications	APPENDACUT_NOCOMPLIC	30012	458424	-0.0837743	0.0370446	0.0237318	FinnGen clinical endpoints
C09A	18:6179087:A:G	Distal bite	K11_DISTAL_BITE	1446	498902	0.372891	0.16494	0.0237739	FinnGen clinical endpoints
C09A	18:6179087:A:G	Enduring personality changes	F5_PERSOCHANGE	142	486464	0.84477	0.373724	0.0237958	FinnGen clinical endpoints
C09A	18:6179087:A:G	Asymptomatic human immunodeficiency virus [HIV] infection status	Z21_ASYMP_HUMAN_IMMUNODEFICIENCY_VIRUS_HIV_INFECTION_STATUS	188	481058	0.982117	0.434679	0.0238578	FinnGen clinical endpoints
C09A	18:6179087:A:G	Other/unspecified disorders of vestibular function	H8_VESTIFUNCNAS	1321	474839	0.386784	0.171233	0.0238946	FinnGen clinical endpoints
C09A	18:6179087:A:G	Sleep apnoea; including avohilmo	G6_SLEEPAPNO_INCLAVO	62722	437626	0.0607332	0.0268983	0.023953	FinnGen clinical endpoints
C09A	18:6179087:A:G	Dependent personality disorder	F5_DEPPER	742	486464	0.506376	0.226577	0.0254244	FinnGen clinical endpoints
C09A	18:6179087:A:G	Sleep disorders (combined)	SLEEP	65076	430194	0.0588229	0.0264122	0.02594	FinnGen clinical endpoints
C09A	18:6179087:A:G	Benign neoplasm: Pancreas	CD2_BENIGN_PANCREAS	841	499507	0.471477	0.212019	0.0261656	FinnGen clinical endpoints
C09A	18:6179087:A:G	Peroneal tendinitis	M13_PERONEALTEND	570	353224	0.579229	0.262598	0.0274006	FinnGen clinical endpoints
C09A	18:6179087:A:G	Congenital malformations of eyelid; lacrimal apparatus and orbit	Q17_CONGEN_MALFO_EYELID_LACRIMAL_APPARA_ORBIT	320	497731	-0.783857	0.356657	0.027964	FinnGen clinical endpoints
C09A	18:6179087:A:G	Localized skin eruption due to drugs and medicaments	LOCALIZED_SKIN_ERUPT_DRUGS_MEDICAM	385	499963	0.692506	0.315285	0.0280602	FinnGen clinical endpoints
C09A	18:6179087:A:G	Thyrotoxicosis with diffuse goitre	E4_THYTOXGOITDIF	5996	424208	-0.17881	0.081597	0.0284243	FinnGen clinical endpoints
C09A	18:6179087:A:G	Other specified/unspecified deforming dorsopathies	M13_DEFORMDORSONAS	704	353224	0.506504	0.231862	0.0289248	FinnGen clinical endpoints
C09A	18:6179087:A:G	Ankyloglossia	Q17_ANKYLOGLOSSIA	594	499754	0.560008	0.257982	0.0299523	FinnGen clinical endpoints
C09A	18:6179087:A:G	Amenorrhoea	N14_AMENORRHEAPRIM	3123	130160	0.246153	0.113483	0.0300774	FinnGen clinical endpoints
C09A	18:6179087:A:G	Other melanin hyperpigmentation	L12_OTHERMELANIN	733	465673	-0.492185	0.228348	0.0311293	FinnGen clinical endpoints
C09A	18:6179087:A:G	Acute posthaemorrhagic anaemia	D3_ACUTEPOSTBLEEDANAEMIA	1295	479581	0.375956	0.174751	0.0314463	FinnGen clinical endpoints
C09A	18:6179087:A:G	Malignant neoplasm of prostate; excluding all cancers (controls excluding all cancers)	C3_PROSTATE_EXALLC	20368	156671	0.110688	0.051725	0.0323609	FinnGen clinical endpoints
C09A	18:6179087:A:G	Primary open-angle glaucoma; strict	H7_GLAUCOMA_POAG	10832	473757	0.13133	0.0615497	0.0328655	FinnGen clinical endpoints
C09A	18:6179087:A:G	Other and unspecified spinal muscular atrophies	G6_SPINAMUSCOTH	290	498891	-0.78442	0.368306	0.0331879	FinnGen clinical endpoints
C09A	18:6179087:A:G	Benign neoplasm: Other/unspecified site	CD2_BENIGN_NOS	551	499797	0.557517	0.261944	0.033305	FinnGen clinical endpoints
C09A	18:6179087:A:G	Acne keloid	L12_ACNEKELOID	56	476404	1.78967	0.841439	0.0334272	FinnGen clinical endpoints
C09A	18:6179087:A:G	Unspecified human immunodeficiency virus [HIV] disease	AB1_HIV_NOS	299	499754	0.77436	0.364563	0.0336636	FinnGen clinical endpoints
C09A	18:6179087:A:G	Disorders of choroid and retina	H7_CHOROIDRETINA	44899	455449	0.0671647	0.0316887	0.0340471	FinnGen clinical endpoints
C09A	18:6179087:A:G	Nonhereditary hypogammaglobulinemia	D3_NONHEREDHYPOGAMMA	364	492311	-0.683674	0.323266	0.034439	FinnGen clinical endpoints
C09A	18:6179087:A:G	Other and unspecified hypertrophic disorders of skin	L12_HYPERTROPHICNAS	214	465673	0.882221	0.417379	0.034539	FinnGen clinical endpoints
C09A	18:6179087:A:G	Defects in the complement system	D3_COMPLEMENTDEF	237	492311	-0.858436	0.406768	0.0348257	FinnGen clinical endpoints
C09A	18:6179087:A:G	Immunodeficiencies	D3_IMMUDEF	1747	498601	-0.31154	0.147691	0.03491	FinnGen clinical endpoints
C09A	18:6179087:A:G	Fracture of foot; except ankle	ST19_FRACT_FOOT_ANKLE	10987	462569	-0.126115	0.0600604	0.0357462	FinnGen clinical endpoints
C09A	18:6179087:A:G	Other deformity of hallux (acquired)	M13_HALLUDEFORMOTH	282	315115	0.769552	0.366914	0.0359617	FinnGen clinical endpoints
C09A	18:6179087:A:G	Blindness or visual impairment; binocular	H7_VISIMPBILATERAL	157	475933	-1.02703	0.489932	0.0360595	FinnGen clinical endpoints
C09A	18:6179087:A:G	Other diseases of liver	K11_DISLIVOTH	7266	485213	0.152653	0.0738006	0.0385976	FinnGen clinical endpoints
C09A	18:6179087:A:G	Other congenital musculoskeletal deformities	Q17_OTHER_CONGEN_MUSCULOS_DEFORMITI	115	496702	1.15815	0.560444	0.0387829	FinnGen clinical endpoints
C09A	18:6179087:A:G	Sleep apnoea	G6_SLEEPAPNO	56885	441137	0.0580724	0.02813	0.0389771	FinnGen clinical endpoints
C09A	18:6179087:A:G	Endometriosis of fallopian tube	N14_ENDOMETRIOSIS_FALLOPIAN_TUBE	280	130160	-0.782361	0.379293	0.0391426	FinnGen clinical endpoints
C09A	18:6179087:A:G	Other and unspecified immunodeficiencies with predominantly antibody defects	D3_IMMUDEFANTIBODYNAS	425	492311	-0.621367	0.303595	0.0406874	FinnGen clinical endpoints
C09A	18:6179087:A:G	Carcinoma in situ of vagina (controls excluding all cancers)	CD2_INSITU_VAGINA_EXALLC	141	221984	-1.0539	0.515274	0.0408235	FinnGen clinical endpoints
C09A	18:6179087:A:G	Viral haemorrhagic fevers; not elsewhere classified/unspecified	AB1_VIRAL_HEMOR_FEVER_NOS	3042	496577	0.225153	0.110496	0.0415844	FinnGen clinical endpoints
C09A	18:6179087:A:G	Haemorrhage in early pregnancy	O15_HAEMORRH_EARLY_PREG	13013	237906	0.113278	0.0557377	0.0421192	FinnGen clinical endpoints
C09A	18:6179087:A:G	Tetraplegia	G6_TETRAPLE	249	495687	0.804467	0.39646	0.0424453	FinnGen clinical endpoints
C09A	18:6179087:A:G	Other disorders of binocular vision	H7_BINODISTOTH	502	475933	0.542747	0.267508	0.0424688	FinnGen clinical endpoints
C09A	18:6179087:A:G	Other disorders of peripheral nervous system	G6_PERIPHOTH	206	491583	-0.862942	0.426035	0.0428144	FinnGen clinical endpoints
C09A	18:6179087:A:G	Purulent endophthalmitis	H7_PURENDOPHTHALMITIS	195	478098	0.881997	0.438619	0.0443415	FinnGen clinical endpoints
C09A	18:6179087:A:G	Other keratitis	H7_KERATITISOTH	4563	473095	-0.183873	0.0916501	0.0448301	FinnGen clinical endpoints
C09A	18:6179087:A:G	Generalized skin eruption due to drugs and medicaments	GENERALI_SKIN_ERUPT_DRUGS_MEDICAM	1431	498917	-0.322998	0.161368	0.0453252	FinnGen clinical endpoints
C09A	18:6179087:A:G	Juvenile Open Angle Glaucoma	H7_GLAUCOMA_JOAG	210	500138	0.867223	0.434587	0.0459875	FinnGen clinical endpoints
C09A	18:6179087:A:G	Spinal instabilities	M13_SPININSTAB	1086	353224	-0.379691	0.191143	0.0469862	FinnGen clinical endpoints
C09A	18:6179087:A:G	Phakomatoses; not elsewhere classified	Q17_PHAKOMATOSES_NOT_ELSEW_CLASSIFIED	396	496855	-0.62	0.312183	0.0470316	FinnGen clinical endpoints
C09A	18:6179087:A:G	Calcific aortic valvular stenosis; operated	I9_CAVS_OPERATED	12418	487930	0.114939	0.0578901	0.0470934	FinnGen clinical endpoints
C09A	18:6179087:A:G	Other cataract	H7_CATARACTOTHER	25554	409535	0.0840172	0.0424032	0.0475478	FinnGen clinical endpoints
C09A	18:6179087:A:G	Other drug-induced secondary parkinsonism	OTHER_DRUGADVERS_SECONDA_PARKINSONI	303	500045	-0.700949	0.35478	0.0481859	FinnGen clinical endpoints
C09A	18:6179087:A:G	Benign neoplasm of other and unspecified sites	CD2_BENIGN_OTHER_NOS	1158	499190	0.353562	0.179168	0.0484552	FinnGen clinical endpoints
C09A	18:6179087:A:G	Muscular dystrophy	G6_MUSDYST	272	495667	-0.763918	0.387177	0.0484909	FinnGen clinical endpoints
C09A	18:6179087:A:G	Mandibular hypoplasia	K11_MANDIBULAR_HYPOPL	228	500120	0.79713	0.404382	0.0486968	FinnGen clinical endpoints
C09A	18:6179087:A:G	Disorders of globe	H7_GLOBE	894	478098	0.410187	0.208448	0.0490885	FinnGen clinical endpoints
C09A	18:6179087:A:G	Long labour	O15_LABOUR_LONG	11260	214925	-0.119317	0.0606897	0.0492969	FinnGen clinical endpoints
C09A	18:6179087:A:G	Aphakia	H7_APHAKIA	607	409535	0.499337	0.254516	0.0497726	FinnGen clinical endpoints
C09A	20:62690666:C:T	Benign neoplasm: Caecum	CD2_BENIGN_CAECUM	3599	496749	-0.13035	0.0359289	0.000285614	FinnGen clinical endpoints
C09A	20:62690666:C:T	Other deformities of toe(s)	M13_TOEDEFORMOTH	1310	315115	-0.188823	0.0598217	0.00159709	FinnGen clinical endpoints
C09A	20:62690666:C:T	Mild or no visual impairment; binocular	H7_MILDVISIMPBINOC	162	475933	0.419271	0.137982	0.0023769	FinnGen clinical endpoints
C09A	20:62690666:C:T	Stomatitis and related lesions	K11_STOMATITIS	3437	310260	-0.110694	0.0367147	0.00256998	FinnGen clinical endpoints
C09A	20:62690666:C:T	Chronic lower respiratory diseases	J10_LOWCHRON	91278	409070	0.0232261	0.0077321	0.00266581	FinnGen clinical endpoints
C09A	20:62690666:C:T	Perioral dermatitis	L12_PERIORALDERM	779	476404	-0.231797	0.0779439	0.00294049	FinnGen clinical endpoints
C09A	20:62690666:C:T	Migraine with aura; drug-induced	G6_MIGRAINE_WITH_AURA_ADVERSE	389	499959	0.279815	0.0953359	0.00333503	FinnGen clinical endpoints
C09A	20:62690666:C:T	Adrenocortical insufficiency	E4_ADDISON	1267	479069	0.163107	0.0560815	0.00363295	FinnGen clinical endpoints
C09A	20:62690666:C:T	Other disorders of prostate	N14_PROSTAOTH	1307	153573	0.164133	0.0564949	0.00366927	FinnGen clinical endpoints
C09A	20:62690666:C:T	Hyperlipidaemia; other/unspecified	E4_HYPERLIPNAS	17615	420066	-0.0473451	0.0166727	0.00451596	FinnGen clinical endpoints
C09A	20:62690666:C:T	Moderate visual impairment; monocular	H7_MODVISIMPMONOC	133	475933	-0.536324	0.189164	0.0045792	FinnGen clinical endpoints
C09A	20:62690666:C:T	Asthma (more control exclusions)	J10_ASTHMA_EXMORE	59100	259839	0.0270634	0.00963555	0.00497416	FinnGen clinical endpoints
C09A	20:62690666:C:T	Diabetic nephropathy	DM_NEPHROPATHY	5579	90951	0.0809995	0.0288501	0.00499114	FinnGen clinical endpoints
C09A	20:62690666:C:T	Degenerative conditions of globe	H7_GLOBEDEGENERATED	193	478098	-0.442113	0.158063	0.00515692	FinnGen clinical endpoints
C09A	20:62690666:C:T	Asthma (only as main-diagnosis) (more control exclusions)	J10_ASTHMA_MAIN_EXMORE	47300	259839	0.0293854	0.0105202	0.00521807	FinnGen clinical endpoints
C09A	20:62690666:C:T	Biliary cirrhosis; NAS	CHIRBIL_NAS	92	500256	-0.622596	0.224088	0.00546336	FinnGen clinical endpoints
C09A	20:62690666:C:T	Cerebral atherosclerosis	I9_CEREBATHER	440	499908	-0.290772	0.10492	0.00558213	FinnGen clinical endpoints
C09A	20:62690666:C:T	Excessive attrition of teeth	K11_ATTRITION	22758	114335	0.0419336	0.0151738	0.00571755	FinnGen clinical endpoints
C09A	20:62690666:C:T	Inflammatory disorders of breast	N14_INFLAMMBREAST	2468	258508	0.110726	0.0409801	0.00689366	FinnGen clinical endpoints
C09A	20:62690666:C:T	Other eating disorders	F5_EATOTH	2155	484901	0.118891	0.0441712	0.00711099	FinnGen clinical endpoints
C09A	20:62690666:C:T	Diabetic nephropathy (more control exclusions)	DM_NEPHROPATHY_EXMORE	5579	59084	0.0788299	0.0296224	0.00778718	FinnGen clinical endpoints
C09A	20:62690666:C:T	Ulcerative colitis; NAS	ULCERNAS	6080	476577	-0.0728189	0.0274842	0.00806139	FinnGen clinical endpoints
C09A	20:62690666:C:T	Cystitis	N14_CYSTITIS	61460	403328	0.0244981	0.00929643	0.00840814	FinnGen clinical endpoints
C09A	20:62690666:C:T	Molar incisor enamel hypoplasia	K11_MIH	1090	499258	0.16097	0.061931	0.0093448	FinnGen clinical endpoints
C09A	20:62690666:C:T	Other obstructive and reflux uropathy	N14_OBSTRUREFLUROPATH	1755	447142	0.124559	0.048224	0.00979693	FinnGen clinical endpoints
C09A	20:62690666:C:T	Disorders of porphyrin and bilirubin metabolism	E4_PORBILIR	405	420066	-0.275386	0.107728	0.0105789	FinnGen clinical endpoints
C09A	20:62690666:C:T	Birth asphyxia	P16_BIRTH_ASPHYXIA	190	499476	0.402114	0.157926	0.0108898	FinnGen clinical endpoints
C09A	20:62690666:C:T	Short Achilles tendon (acquired)	M13_SHORTACHILLES	1021	357549	0.164813	0.0647895	0.0109648	FinnGen clinical endpoints
C09A	20:62690666:C:T	Idiopathic urticaria	L12_URTICA_IDIOPAT	744	482901	0.194728	0.0768281	0.0112577	FinnGen clinical endpoints
C09A	20:62690666:C:T	Hereditary sideroblastic anaemia	D3_SIDEROANAEMIAHERED	132	479581	-0.473209	0.18675	0.0112798	FinnGen clinical endpoints
C09A	20:62690666:C:T	Other; unspecified and serous retinal detachments	H7_RETINALDETACHOTH	1064	455449	0.162369	0.0641788	0.0114083	FinnGen clinical endpoints
C09A	20:62690666:C:T	Pityriasis rubra pilaris	L12_PITYRIASISRUBRA	80	482181	-0.592326	0.234677	0.0116027	FinnGen clinical endpoints
C09A	20:62690666:C:T	Other specified diseases with participation of lymphoreticular and reticulohistiocytic tissue	D3_OTHDISLYMPHORETANDRETICULOHIST	114	491224	-0.493605	0.19632	0.0119272	FinnGen clinical endpoints
C09A	20:62690666:C:T	Irritable bowel syndrome	K11_IBS	13268	394725	-0.046254	0.0184975	0.0124	FinnGen clinical endpoints
C09A	20:62690666:C:T	Pleural plaque	J10_PLEURPLAGUE	3689	479655	0.0881152	0.0354277	0.0128757	FinnGen clinical endpoints
C09A	20:62690666:C:T	Hypoplasia of dental enamel ; including avohilmo	K11_HYPOPLASIA_ENAMEL_INCLAVO	1001	499347	0.164496	0.0675062	0.0148201	FinnGen clinical endpoints
C09A	20:62690666:C:T	Conjunctivitis (acute; non atopic)	H7_CONJUNCTIVITISACUNONATOPIC	12787	454779	-0.0457788	0.0187906	0.0148399	FinnGen clinical endpoints
C09A	20:62690666:C:T	Iron deficiency anaemia secondary to blood loss (chronic)	D3_ANAEMIA_IRONDEF_BLOODLOSS	6667	477015	0.0630339	0.0258773	0.0148559	FinnGen clinical endpoints
C09A	20:62690666:C:T	Carcinoma in situ of oral cavity and pharynx (controls excluding all cancers)	CD2_INSITU_OROPHARYNX_EXALLC	51	378740	-0.70607	0.291207	0.0153239	FinnGen clinical endpoints
C09A	20:62690666:C:T	Monocytic leukaemia (controls excluding all cancers)	CD2_MONOCYTIC_LEUKAEMIA_EXALLC	105	378749	-0.493515	0.203723	0.0154152	FinnGen clinical endpoints
C09A	20:62690666:C:T	Oral leukoplakia and related diseases; including avohilmo	K11_ORAL_LEUCOPLAC_RELAT_INCLAVO	3257	497091	-0.0890023	0.0368232	0.0156484	FinnGen clinical endpoints
C09A	20:62690666:C:T	Fetus and newborn affected by complications of placenta; cord and membranes	P16_FET_NEWB_COMPLICATIO_PLACEN_CORD_MEMBRANES	54	499887	0.6793	0.281378	0.0157703	FinnGen clinical endpoints
C09A	20:62690666:C:T	Mechanical strabismus	H7_STRABMECH	77	476776	0.448798	0.186094	0.0158793	FinnGen clinical endpoints
C09A	20:62690666:C:T	Waldenstrom macroglobulinemia; lymphoplasmacytic lymphoma; excluding all cancers (controls excluding all cancers)	C3_MACROGLOBULINEMIA_EXALLC	230	378748	0.334189	0.138573	0.0158803	FinnGen clinical endpoints
C09A	20:62690666:C:T	Tetraplegia	G6_TETRAPLE	249	495687	0.317896	0.132462	0.0163999	FinnGen clinical endpoints
C09A	20:62690666:C:T	Radiodermatitis	L12_RADIODERMATITIS	79	482972	0.4393	0.184729	0.0174032	FinnGen clinical endpoints
C09A	20:62690666:C:T	Asthma/COPD (KELA code 203)	J10_ASTHMACOPDKELA	59317	409070	0.0219123	0.00929911	0.0184536	FinnGen clinical endpoints
C09A	20:62690666:C:T	Unspecified human immunodeficiency virus [HIV] disease	AB1_HIV_NOS	299	499754	0.282919	0.121267	0.0196463	FinnGen clinical endpoints
C09A	20:62690666:C:T	Substance use; excluding alcohol	F5_SUBSNOALCO	8840	468475	0.0536063	0.0229794	0.0196589	FinnGen clinical endpoints
C09A	20:62690666:C:T	Benign neoplasm: Adrenal gland	CD2_BENIGN_ADRENAL	2570	497778	-0.0963987	0.0413591	0.0197651	FinnGen clinical endpoints
C09A	20:62690666:C:T	Recurring oral aphthae	K11_APHTA_RECUR	1658	498690	-0.119403	0.0512876	0.0199063	FinnGen clinical endpoints
C09A	20:62690666:C:T	Malignant neoplasm of lip; excluding all cancers (controls excluding all cancers)	C3_LIP_EXALLC	380	378749	0.251215	0.108096	0.0201252	FinnGen clinical endpoints
C09A	20:62690666:C:T	Obstructive hydrocephalus	G6_HCOBSTR	544	497451	-0.208216	0.0899195	0.0205812	FinnGen clinical endpoints
C09A	20:62690666:C:T	Procreative management	Z21_PROCREATIVE_MANAG	17610	389530	-0.0376453	0.0165583	0.0229959	FinnGen clinical endpoints
C09A	20:62690666:C:T	Alkalosis	E4_ALKALOSIS	79	420066	0.534893	0.236703	0.0238358	FinnGen clinical endpoints
C09A	20:62690666:C:T	Benign neoplasm of colon; rectum; anus and anal canal	CD2_BENIGN_COLORECANI	29048	471300	-0.0290079	0.0128627	0.0241207	FinnGen clinical endpoints
C09A	20:62690666:C:T	Other headache syndromes	G6_HEADACHE	21750	374605	-0.0328403	0.0145991	0.0244822	FinnGen clinical endpoints
C09A	20:62690666:C:T	Osteomyelitis	M13_OSTEOMYELITIS	2336	473264	0.0978271	0.0435392	0.0246479	FinnGen clinical endpoints
C09A	20:62690666:C:T	Acute tubulo-interstitial nephritis	N14_PYELONEPHR	33228	447142	0.026953	0.0120156	0.0248863	FinnGen clinical endpoints
C09A	20:62690666:C:T	Other and unspecified polyneuropathies; also in other diseases	G6_POLYOTHUNS	7512	491583	0.0545598	0.0244238	0.0254912	FinnGen clinical endpoints
C09A	20:62690666:C:T	Torticollis	M13_TORTICOLLIS	643	353224	0.183932	0.0824082	0.0256171	FinnGen clinical endpoints
C09A	20:62690666:C:T	Other and unspecified localized connective tissue disorders	L12_LOCALCONNECTISSUENAS	109	465673	0.443779	0.199122	0.0258351	FinnGen clinical endpoints
C09A	20:62690666:C:T	Necrobiosis lipoidica; not elsewhere classified	L12_NECROLIPOIDIC	207	465673	0.324139	0.145741	0.0261439	FinnGen clinical endpoints
C09A	20:62690666:C:T	Thyroiditis; unspecified	E4_THYROIDITNAS	556	424208	0.195961	0.088215	0.0263233	FinnGen clinical endpoints
C09A	20:62690666:C:T	Respiratory conditions due to other external agents	J10_RESPCONDEXT	678	494595	-0.17945	0.0809266	0.0265932	FinnGen clinical endpoints
C09A	20:62690666:C:T	Contact urticaria	L12_URTIGA_CONTACT	112	482901	-0.440047	0.19845	0.0265944	FinnGen clinical endpoints
C09A	20:62690666:C:T	Childhood asthma (age<16) (more control exclusions)	ASTHMA_CHILD_EXMORE	8402	259839	0.0556319	0.025107	0.0267061	FinnGen clinical endpoints
C09A	20:62690666:C:T	Other noninflammatory disorders of vulva and perineum	N14_OTHNONINFVULV	3879	130160	0.0754419	0.0340821	0.0268609	FinnGen clinical endpoints
C09A	20:62690666:C:T	Valvular heart disease excluding rheumatic fever	I9_VHD	28602	375343	-0.0298865	0.0135806	0.0277594	FinnGen clinical endpoints
C09A	20:62690666:C:T	Respiratory tuberculosis; not confirmed	AB1_RESP_TUBERCU_NONCONF	1638	497285	-0.11485	0.0521953	0.0277792	FinnGen clinical endpoints
C09A	20:62690666:C:T	Renal tubulo-interstitial diseases	N14_RENALTUB	53206	447142	0.0214065	0.00975335	0.0281793	FinnGen clinical endpoints
C09A	20:62690666:C:T	Other inflammation of vagina/vulva	N14_OTHINFVAGVULV	1382	250564	0.123432	0.0564527	0.0287819	FinnGen clinical endpoints
C09A	20:62690666:C:T	Other disorders of white blood cells	D3_OTHERWHITECELL	1966	491224	-0.103521	0.0473923	0.0289374	FinnGen clinical endpoints
C09A	20:62690666:C:T	Melanoma of uvea (controls excluding all cancers)	CD2_UVEAMELANOMA_EXALLC	332	378749	-0.249044	0.114462	0.029572	FinnGen clinical endpoints
C09A	20:62690666:C:T	Excessive; frequent and irregular menstruation	N14_MESNRUIRREG	50120	130160	0.0242642	0.0112002	0.0302803	FinnGen clinical endpoints
C09A	20:62690666:C:T	Other and unspecified trigeminal disorders	G6_TRIOTHUNS	559	435371	-0.192174	0.0887367	0.0303368	FinnGen clinical endpoints
C09A	20:62690666:C:T	Other degenerative diseases of the basal ganglia	G6_BASDEGENOTH	488	484084	0.204743	0.0947998	0.0307929	FinnGen clinical endpoints
C09A	20:62690666:C:T	Other and unspecified diseases of spleen	D3_SPLEENNAS	136	491224	-0.386552	0.178987	0.0307985	FinnGen clinical endpoints
C09A	20:62690666:C:T	Gilbert syndrome	E4_GILBERT	259	420066	-0.281484	0.130347	0.0308113	FinnGen clinical endpoints
C09A	20:62690666:C:T	Viral infections of the central nervous system	AB1_VIRAL_CNS	2847	497501	-0.0843272	0.0391765	0.0313581	FinnGen clinical endpoints
C09A	20:62690666:C:T	Myelodysplastic syndrome; excluding all cancers (controls excluding all cancers)	C3_MYELODYSP_SYNDR_EXALLC	979	378296	-0.144415	0.0670995	0.0313776	FinnGen clinical endpoints
C09A	20:62690666:C:T	Benign neoplasm: Scrotum	CD2_BENIGN_SCROTUM	140	218144	0.380902	0.177582	0.0319573	FinnGen clinical endpoints
C09A	20:62690666:C:T	Other diseases of urinary system	N14_URINOTH	97020	403328	0.0166105	0.00774624	0.0320066	FinnGen clinical endpoints
C09A	20:62690666:C:T	Hypertrophy of tongue papillae	K11_HYPERTROPHY_TONGUE_PAPILLAE	423	499925	0.217542	0.101892	0.0327597	FinnGen clinical endpoints
C09A	20:62690666:C:T	Continuous positive airway pressure	CPAP	9427	211497	-0.0494664	0.0232359	0.0332637	FinnGen clinical endpoints
C09A	20:62690666:C:T	Muscular dystrophy	G6_MUSDYST	272	495667	0.272499	0.128052	0.033335	FinnGen clinical endpoints
C09A	20:62690666:C:T	Diffuse (eosinophilic) fasciitis	M13_DIFFASCITIS	51	484260	0.61404	0.288612	0.0333734	FinnGen clinical endpoints
C09A	20:62690666:C:T	Pain and other conditions associated with female genital organs and menstrual cycle	N14_FEMGENPAIN	9904	130160	0.046724	0.0219792	0.0335174	FinnGen clinical endpoints
C09A	20:62690666:C:T	Pneumonia due to Streptococcus pneumoniae	J10_PNEUMOPNEUMO	1625	415538	0.109839	0.0519702	0.0345573	FinnGen clinical endpoints
C09A	20:62690666:C:T	Renal agenesis and other reduction defects of kidney	Q17_RENAL_AGENE_OTHER_REDUCT_DEFECTS_KIDNEY	162	498180	0.350094	0.165674	0.0345884	FinnGen clinical endpoints
C09A	20:62690666:C:T	Streptococcus and staphylococcus as the cause of diseases classified to other chapters	AB1_STREPTSTAPHYCOCC_INOTHER	195	496827	0.316907	0.150475	0.0352006	FinnGen clinical endpoints
C09A	20:62690666:C:T	Selective deficiency of immunoglobulin A [IgA]y	D3_DEF_IIGA	146	492311	-0.366062	0.17386	0.0352476	FinnGen clinical endpoints
C09A	20:62690666:C:T	Polycystic ovarian syndrome; consortium definition	E4_PCOS_CONCORTIUM	42630	239434	0.0232477	0.0110445	0.0352988	FinnGen clinical endpoints
C09A	20:62690666:C:T	Non-seminoma of testis; excluding all cancers (controls excluding all cancers)	C3_TESTIS_NONSEMINOMA_EXALLC	217	156671	-0.303288	0.144137	0.0353647	FinnGen clinical endpoints
C09A	20:62690666:C:T	Benign neoplasm of brain and other parts of central nervous system	CD2_BENIGN_BRAIN_CNS	2404	497944	0.0897987	0.0427868	0.0358393	FinnGen clinical endpoints
C09A	20:62690666:C:T	Interstitial emphysema and related conditions originating in the perinatal period	P16_INTERSTITIAL_EMPHY_RELATED_COND_ORIGINA_PERINA_PERIOD	52	499476	0.596473	0.285115	0.0364351	FinnGen clinical endpoints
C09A	20:62690666:C:T	Other articular cartilage disorders	M13_CARTILAGE	917	315115	-0.145605	0.0696047	0.0364494	FinnGen clinical endpoints
C09A	20:62690666:C:T	Acute myeloid leukaemia and myelodysplastic syndromes; excluding all cancers (controls excluding all cancers)	C3_AML_MDS_EXALLC	1249	378296	-0.124601	0.0596088	0.0365906	FinnGen clinical endpoints
C09A	20:62690666:C:T	Myeloproliferative diseases (CML excluded)	MYELOPROF_NONCML	2791	497256	-0.0833291	0.0399036	0.0367748	FinnGen clinical endpoints
C09A	20:62690666:C:T	Other predominantly sexually transmitted diseases; not elsewhere classified	AB1_SEXUAL_TRANSMISSION_NOS	7854	485458	0.0498433	0.0238967	0.0369981	FinnGen clinical endpoints
C09A	20:62690666:C:T	Granulosa cell carcinoma of ovary; excluding all cancers (controls excluding all cancers)	C3_OVARY_GRANULOSA_EXALLC	96	222078	-0.446185	0.21393	0.0370092	FinnGen clinical endpoints
C09A	20:62690666:C:T	Volvulus	K11_VOLVU	962	394725	0.140343	0.0675531	0.0377529	FinnGen clinical endpoints
C09A	20:62690666:C:T	Congenital malformations of eye; ear; face and neck	Q17_CONGEN_MALFO_EYE_EAR_FACE_NECK	2617	497731	-0.0850959	0.0410052	0.0379638	FinnGen clinical endpoints
C09A	20:62690666:C:T	Oral leukoplakia and related diseases	K11_ORAL_LEUCOPLAC_RELAT	1972	498376	-0.0981513	0.0473419	0.0381496	FinnGen clinical endpoints
C09A	20:62690666:C:T	Glomerular diseases	N14_GLOMERULAR	7426	492922	0.0509269	0.0245755	0.0382411	FinnGen clinical endpoints
C09A	20:62690666:C:T	Wilms' tumor	C3_WILMS_TUMOR	207	500141	0.299206	0.144486	0.0383751	FinnGen clinical endpoints
C09A	20:62690666:C:T	Senile degeneration of the brain; not elsewhere classified	G6_DEGENSEN	146	484548	0.354574	0.171498	0.0386857	FinnGen clinical endpoints
C09A	20:62690666:C:T	Traction detachment of retina	H7_RETINALDETACHTRACTION	295	455449	-0.252188	0.121978	0.0386883	FinnGen clinical endpoints
C09A	20:62690666:C:T	Wilms' tumor; excluding all cancers (controls excluding all cancers)	C3_WILMS_TUMOR_EXALLC	207	378749	0.298195	0.144321	0.0388106	FinnGen clinical endpoints
C09A	20:62690666:C:T	conjunctival scars	H7_CONJUNCTSCAR	55	454779	0.56902	0.277967	0.0406509	FinnGen clinical endpoints
C09A	20:62690666:C:T	Tubulo-interstitial nephritis; not specified as acute or chronic	N14_TUBULOINTNEPHRNAS	2844	447142	0.0805539	0.0394544	0.0411813	FinnGen clinical endpoints
C09A	20:62690666:C:T	Inflammatory disorders of male genital organs; not elsewhere classified	N14_INFLAMALEGEN	484	153573	-0.196477	0.0962772	0.0412762	FinnGen clinical endpoints
C09A	20:62690666:C:T	Acute nephritic syndrome	N14_ACUTENEPHRITIC	762	492922	0.154198	0.0755926	0.0413647	FinnGen clinical endpoints
C09A	20:62690666:C:T	Malignant neoplasm of oral cavity; excluding all cancers (controls excluding all cancers)	C3_ORALCAVITY_EXALLC	1614	378749	-0.106555	0.052358	0.0418389	FinnGen clinical endpoints
C09A	20:62690666:C:T	Weight; inverse-rank normalized	WEIGHT_IRN	370087	0	-0.00610303	0.00301599	0.043016	FinnGen clinical endpoints
C09A	20:62690666:C:T	Malignant neoplasm of corpus uteri; excluding all cancers (controls excluding all cancers)	C3_CORPUS_UTERI_EXALLC	3490	222078	-0.0730914	0.0362175	0.0435783	FinnGen clinical endpoints
C09A	20:62690666:C:T	Muscle wasting and atrophy; not elsewhere classified	M13_MUSCLEATROPH	210	357549	-0.2917	0.144623	0.0436999	FinnGen clinical endpoints
C09A	20:62690666:C:T	Other and unspecified disorders of white blood cells	D3_WHITEBLOODCELLNAS	1414	491224	-0.112409	0.0557882	0.0439117	FinnGen clinical endpoints
C09A	20:62690666:C:T	Contracture of joint	M13_CONTRACTUREJOINT	457	315115	-0.196152	0.0976459	0.0445574	FinnGen clinical endpoints
C09A	20:62690666:C:T	Benign neoplasm: Descending colon	CD2_BENIGN_DESCENDING_COLON	2286	498062	0.0881202	0.0438879	0.0446601	FinnGen clinical endpoints
C09A	20:62690666:C:T	Disorders of breast	N14_BREAST	23556	258508	0.0286143	0.0142606	0.0448002	FinnGen clinical endpoints
C09A	20:62690666:C:T	Toxic liver disease	K11_TOXLIV	520	485213	-0.183985	0.0918537	0.0451742	FinnGen clinical endpoints
C09A	20:62690666:C:T	Respiratory and cardiovascular disorders specific to the perinatal period	P16_RESPI_CARDIOV_DISORD_SPECIFIC_PERINA_PERIOD	872	499476	0.151203	0.0755037	0.045221	FinnGen clinical endpoints
C09A	20:62690666:C:T	Respiratory tuberculosis	TBC_RESP	2226	497387	-0.0893897	0.0446864	0.045459	FinnGen clinical endpoints
C09A	20:62690666:C:T	Crohn's disease of small intestine	CHRONSMALL	2740	476577	0.0801352	0.04018	0.0461084	FinnGen clinical endpoints
C09A	20:62690666:C:T	Drug-induced hypoglycaemia without coma	E4_HYPODRUG	575	496961	-0.174374	0.0874599	0.0461775	FinnGen clinical endpoints
C09A	20:62690666:C:T	Aortic arch syndrome [Takayasu]	M13_TAKAYASU	68	484260	0.502028	0.251811	0.0461881	FinnGen clinical endpoints
C09A	20:62690666:C:T	Chronic gastritis	K11_CHRONGASTR	12441	423785	-0.0382501	0.0191895	0.0462307	FinnGen clinical endpoints
C09A	20:62690666:C:T	Cluster headache; strict; including avohilmo	G6_CLUSTHEADACHE_STRICT_INCLAVO	1833	498515	-0.0976691	0.0490018	0.0462424	FinnGen clinical endpoints
C09A	20:62690666:C:T	Irregular menses	N14_MENSIRREG	24344	239434	0.027996	0.0140813	0.0467918	FinnGen clinical endpoints
C09A	20:62690666:C:T	Rheumatic heart disease; other	I9_RHEUOTHHRT	68	499120	0.497206	0.250909	0.0475215	FinnGen clinical endpoints
C09A	20:62690666:C:T	Other disorders of urethra and urinary system	N14_URETHRAOTH	46125	403328	0.0210728	0.0106576	0.048012	FinnGen clinical endpoints
C09A	20:62690666:C:T	Caries in Clefts patients	Q17_CLEFT_AND_CARIES	359	499989	-0.216865	0.11011	0.0488922	FinnGen clinical endpoints
C09A	20:62690666:C:T	Cleft palate	Q17_CLEFT_PALATE	388	499748	-0.208208	0.106147	0.0498207	FinnGen clinical endpoints
C09A	20:62732370:G:A	Spontaneous abortion	O15_ABORT_SPONTAN	23167	199279	0.0328043	0.0101202	0.00118921	FinnGen clinical endpoints
C09A	20:62732370:G:A	Statin medication	RX_STATIN	183578	316770	0.0162377	0.0050436	0.00128425	FinnGen clinical endpoints
C09A	20:62732370:G:A	Antihypertensive medication - note that there are other indications	RX_ANTIHYP	273281	227067	0.0157625	0.00491867	0.00135238	FinnGen clinical endpoints
C09A	20:62732370:G:A	Maternal care for known or suspected fetal abnormality and damage	O15_MATERN_CARE_FETAL_ABNORM	7051	221186	-0.0568444	0.0180136	0.00160151	FinnGen clinical endpoints
C09A	20:62732370:G:A	Peptic ulcer	K11_PULC	354	423785	0.22943	0.0737133	0.00185528	FinnGen clinical endpoints
C09A	20:62732370:G:A	Disorders of lipoprotein metabolism and other lipidaemias	E4_LIPOPROT	59366	420066	0.0204367	0.00670039	0.00228781	FinnGen clinical endpoints
C09A	20:62732370:G:A	Erectile dysfunction	ERECTILE_DYSFUNCTION	2886	215272	-0.0830368	0.0274227	0.00246156	FinnGen clinical endpoints
C09A	20:62732370:G:A	Other diseases of upper respiratory tract	J10_UPPERDIS	128828	371520	0.0143927	0.00477397	0.00257134	FinnGen clinical endpoints
C09A	20:62732370:G:A	Mandibular retrognathia	K11_MN_RETRGN	2659	497689	0.0846875	0.0281016	0.00258155	FinnGen clinical endpoints
C09A	20:62732370:G:A	Diabetic nephropathy	DM_NEPHROPATHY	5579	90951	-0.0603977	0.020372	0.00302942	FinnGen clinical endpoints
C09A	20:62732370:G:A	Iliotibial band syndrome	M13_ILIOTIBBAND	414	353224	0.198116	0.0687658	0.00396388	FinnGen clinical endpoints
C09A	20:62732370:G:A	Acute myeloid leukaemia; excluding all cancers (controls excluding all cancers)	C3_AML_EXALLC	322	378747	0.218626	0.0772344	0.00464483	FinnGen clinical endpoints
C09A	20:62732370:G:A	Alcohol withdrawal state with delirium	ALCODELIRIUM	2605	497743	0.0801299	0.0284103	0.00479557	FinnGen clinical endpoints
C09A	20:62732370:G:A	Acute nephritic syndrome	N14_ACUTENEPHRITIC	762	492922	-0.148015	0.0526187	0.00490874	FinnGen clinical endpoints
C09A	20:62732370:G:A	Simple and mucopurulent chronic bronchitis	J10_SIMPLBRONCH	1702	409070	-0.0999135	0.0355469	0.00494265	FinnGen clinical endpoints
C09A	20:62732370:G:A	Other hearing loss	H8_OTHHEARINGLOSS	12430	437331	0.0376446	0.0134479	0.00512153	FinnGen clinical endpoints
C09A	20:62732370:G:A	Pure hypercholesterolaemia	E4_HYPERCHOL	42985	420066	0.0212203	0.0076565	0.00557918	FinnGen clinical endpoints
C09A	20:62732370:G:A	Autoimmune diseases excluding thyroid diseases	AUTOIMMUNE_NONTHYROID	70570	371089	0.0166289	0.00604199	0.0059193	FinnGen clinical endpoints
C09A	20:62732370:G:A	Other congenital malformations; not elsewhere classified	Q17_OTHER_CONGEN_MALFO_NOT_ELSEW_CLASSIFIED	288	496855	-0.230393	0.0839283	0.00604881	FinnGen clinical endpoints
C09A	20:62732370:G:A	Vertigo of central origin	H8_VERTIGOCENT	528	474839	0.16833	0.0615243	0.00621914	FinnGen clinical endpoints
C09A	20:62732370:G:A	Metabolic disorders	E4_METABOLIA	80282	420066	0.0159861	0.00585124	0.00629332	FinnGen clinical endpoints
C09A	20:62732370:G:A	Maxillary retrognathism	K11_RETROG_MAXILLAE	680	499668	0.148257	0.0544368	0.00645996	FinnGen clinical endpoints
C09A	20:62732370:G:A	Papillary adenocarcinoma of thyroid gland; excluding all cancers (controls excluding all cancers)	C3_THYROID_PAPILLARY_ADENO_EXALLC	2400	378749	0.0805412	0.0296334	0.00656931	FinnGen clinical endpoints
C09A	20:62732370:G:A	Generalized epilepsy	GE	1690	484697	0.0949902	0.0350464	0.00671986	FinnGen clinical endpoints
C09A	20:62732370:G:A	Diabetic nephropathy (more control exclusions)	DM_NEPHROPATHY_EXMORE	5579	59084	-0.0564285	0.0209277	0.00701035	FinnGen clinical endpoints
C09A	20:62732370:G:A	Benign lipomatous neoplasm of skin and subcutaneous tissue of limbs	CD2_BENIGN_LIPO_SKIN_LIMBS	2969	497379	0.071579	0.0265902	0.00710395	FinnGen clinical endpoints
C09A	20:62732370:G:A	Osteomyelitis	M13_OSTEOMYELITIS	2336	473264	-0.0812661	0.0302424	0.00720626	FinnGen clinical endpoints
C09A	20:62732370:G:A	Duodenal ulcer	K11_DULC	4590	423785	0.0581017	0.0216614	0.0073124	FinnGen clinical endpoints
C09A	20:62732370:G:A	Alkalosis	E4_ALKALOSIS	79	420066	0.375509	0.140506	0.00752749	FinnGen clinical endpoints
C09A	20:62732370:G:A	Cluster headache; strict; including avohilmo	G6_CLUSTHEADACHE_STRICT_INCLAVO	1833	498515	0.0896638	0.0337103	0.00781808	FinnGen clinical endpoints
C09A	20:62732370:G:A	Benign neoplasm: Connective and other soft tissue of thorax	CD2_BENIGN_CONNSOFT_THX	149	500199	-0.300768	0.113324	0.00795317	FinnGen clinical endpoints
C09A	20:62732370:G:A	Benign neoplasm: Ascending colon	CD2_BENIGN_ASCENDING_COLON	4736	495612	-0.0565839	0.0214199	0.0082503	FinnGen clinical endpoints
C09A	20:62732370:G:A	Other and unspecified glaucoma	H7_GLAUCNAS	2505	473757	0.0768036	0.0290742	0.00825049	FinnGen clinical endpoints
C09A	20:62732370:G:A	Other and unspecified disorders of orbit	H7_ORBITNAS	169	453930	0.271688	0.102996	0.00834353	FinnGen clinical endpoints
C09A	20:62732370:G:A	Benign neoplasm: Ill-defined sites within the digestive system	CD2_BENIGN_DIGESTIVE_NOS	205	500143	-0.258498	0.0982421	0.00850746	FinnGen clinical endpoints
C09A	20:62732370:G:A	Dentofacial anomalies [including malocclusion]	K11_DENTOFACIAL_ANOMALIES	13829	310260	0.0332821	0.0127281	0.00892648	FinnGen clinical endpoints
C09A	20:62732370:G:A	Radiculopathy	M13_RADICULOPATHY	7349	353224	0.0449084	0.0171935	0.00900306	FinnGen clinical endpoints
C09A	20:62732370:G:A	Complications of the puerperium; not elsewhere classified	O15_PUERP_COMPL_NAS	1576	270228	-0.0964987	0.0369859	0.00907883	FinnGen clinical endpoints
C09A	20:62732370:G:A	Entropion and trichiasis of eyelid	H7_ENTROPION	3193	453930	0.0670395	0.0258926	0.00962166	FinnGen clinical endpoints
C09A	20:62732370:G:A	Retinal detachments and breaks	H7_RETINALDETACH	15490	455449	-0.0309189	0.0120218	0.0101142	FinnGen clinical endpoints
C09A	20:62732370:G:A	Psoriatic arthropathies	M13_PSORIARTH	4290	315115	0.0573137	0.0223211	0.0102381	FinnGen clinical endpoints
C09A	20:62732370:G:A	Cicatricial alopecia [scarring hair loss]	L12_HAIRLOSSSCAR	260	476404	0.218672	0.0851766	0.0102501	FinnGen clinical endpoints
C09A	20:62732370:G:A	Suppurative otitis media; unspecified	H8_SUP_OTINAS	985	465154	0.116496	0.0455251	0.0104995	FinnGen clinical endpoints
C09A	20:62732370:G:A	Other prurigo	L12_PRURIGONAS	392	432874	0.180104	0.0704275	0.0105487	FinnGen clinical endpoints
C09A	20:62732370:G:A	Malignant neoplasm of thyroid gland; excluding all cancers (controls excluding all cancers)	C3_THYROID_GLAND_EXALLC	2859	378749	0.0701812	0.0274734	0.0106336	FinnGen clinical endpoints
C09A	20:62732370:G:A	Benign intracranial hypertension	G6_BENINTRAHYP	344	463029	-0.200268	0.0784456	0.0106814	FinnGen clinical endpoints
C09A	20:62732370:G:A	Calcific aortic valvular stenosis; operated	I9_CAVS_OPERATED	12418	487930	-0.0346042	0.0135691	0.0107656	FinnGen clinical endpoints
C09A	20:62732370:G:A	Cardiomyopathy (excluding other)	FG_CARDMYO	5351	394279	0.0516493	0.0202885	0.0109046	FinnGen clinical endpoints
C09A	20:62732370:G:A	Valgus deformity; not elsewhere classified	M13_VALGUS	273	315115	0.21149	0.0834881	0.0113034	FinnGen clinical endpoints
C09A	20:62732370:G:A	Complications of anaesthesia during labour and delivery	O15_LABOUR_ANEST_COMPLIC	137	214925	-0.314139	0.124246	0.0114594	FinnGen clinical endpoints
C09A	20:62732370:G:A	Suppurative and unspecified otitis media	H8_MED_SUPP	20472	465154	0.0269443	0.0106804	0.0116431	FinnGen clinical endpoints
C09A	20:62732370:G:A	Beningn neoplasm: Meninges; unspecified	CD2_BENIGN_MENINGES_NOS	540	499808	0.158367	0.062916	0.0118321	FinnGen clinical endpoints
C09A	20:62732370:G:A	Coxarthrosis	M13_ARTHTROSIS_COX	30802	315115	0.0231589	0.00920281	0.0118525	FinnGen clinical endpoints
C09A	20:62732370:G:A	Glomerular diseases	N14_GLOMERULAR	7426	492922	-0.042933	0.0170786	0.0119421	FinnGen clinical endpoints
C09A	20:62732370:G:A	Pyogenic arthritis	M13_PYOGARTH	2695	315115	-0.0708934	0.0282155	0.0119856	FinnGen clinical endpoints
C09A	20:62732370:G:A	Glaucoma secondary to drugs	H7_GLAUCSECDRUG	109	473757	-0.325649	0.129764	0.0120887	FinnGen clinical endpoints
C09A	20:62732370:G:A	Vitamin B12 deficiency anaemia	D3_ANAEMIA_B12_DEF	4426	477015	0.055431	0.0221753	0.0124311	FinnGen clinical endpoints
C09A	20:62732370:G:A	Acute suppurative otitis media	H8_SUP_ACUTE	14095	465154	0.0318782	0.0128119	0.0128399	FinnGen clinical endpoints
C09A	20:62732370:G:A	Acute myeloid leukaemia and myelodysplastic syndromes	C3_AML_MDS	602	499746	0.147603	0.0595399	0.0131729	FinnGen clinical endpoints
C09A	20:62732370:G:A	Paralytic ileus	K11_PARALIL	1414	394725	0.0961477	0.0389106	0.0134741	FinnGen clinical endpoints
C09A	20:62732370:G:A	Necrobiosis lipoidica; not elsewhere classified	L12_NECROLIPOIDIC	207	465673	-0.240806	0.0974695	0.0134896	FinnGen clinical endpoints
C09A	20:62732370:G:A	Respiratory tuberculosis; confirmed	AB1_RESP_TUBERCU_CONF	689	497285	-0.13693	0.0554576	0.0135453	FinnGen clinical endpoints
C09A	20:62732370:G:A	Cervicobrachial syndrome	M13_CERVICOBRACHSDR	10325	353224	-0.036044	0.014614	0.013648	FinnGen clinical endpoints
C09A	20:62732370:G:A	Generalized epilepsy; mode (most common among epilepsy diagnosis)	GE_MODE	1235	484697	0.101245	0.0415711	0.0148727	FinnGen clinical endpoints
C09A	20:62732370:G:A	Certain zoonotic bacterial diseases	AB1_ZOONOTIC_BACTERIAL	650	499698	0.137583	0.0570004	0.0157906	FinnGen clinical endpoints
C09A	20:62732370:G:A	Disorders of phosphorus metabolism and phosphatases	E4_PHOS_MET	161	420066	0.255087	0.105875	0.0159823	FinnGen clinical endpoints
C09A	20:62732370:G:A	Behavioural syndromes associated with physiological disturbances and physical factors	F5_BEHAVE	15447	484901	0.0288977	0.0119971	0.0160081	FinnGen clinical endpoints
C09A	20:62732370:G:A	Hyperkinetic disorders (more control exclusions)	KRA_PSY_HYPERKIN_EXMORE	4737	362304	0.0543051	0.0225786	0.0161659	FinnGen clinical endpoints
C09A	20:62732370:G:A	Malignant neoplasm of testis; excluding all cancers (controls excluding all cancers)	C3_TESTIS_EXALLC	687	156671	-0.13332	0.0560157	0.0173105	FinnGen clinical endpoints
C09A	20:62732370:G:A	Benign neoplasm: Other/unspecified site	CD2_BENIGN_NOS	551	499797	-0.147904	0.062154	0.0173301	FinnGen clinical endpoints
C09A	20:62732370:G:A	Other salmonella infections	AB1_SALMONELLA_OTH	1411	444292	0.0920805	0.0387993	0.0176323	FinnGen clinical endpoints
C09A	20:62732370:G:A	Other sideroblastic anaemias	D3_SIDEROANAMIEAOTHER	132	479581	0.299367	0.126251	0.0177305	FinnGen clinical endpoints
C09A	20:62732370:G:A	Fibrosarcoma; excluding all cancers (controls excluding all cancers)	C3_FIBROSARCOMA_EXALLC	280	378749	0.206578	0.087311	0.0179813	FinnGen clinical endpoints
C09A	20:62732370:G:A	Other melanin hyperpigmentation	L12_OTHERMELANIN	733	465673	-0.12733	0.0539028	0.0181664	FinnGen clinical endpoints
C09A	20:62732370:G:A	Thyroiditis	THYROIDITIS	2729	486722	0.0659651	0.0280408	0.0186492	FinnGen clinical endpoints
C09A	20:62732370:G:A	Other congenital malformations of skin	Q17_OTHER_CONGEN_MALFO_SKIN	1515	496855	0.087857	0.0374456	0.0189631	FinnGen clinical endpoints
C09A	20:62732370:G:A	Excessive vomiting in pregnancy	O15_EXCESS_VOMIT_PREG	3329	237906	-0.060147	0.0256361	0.0189671	FinnGen clinical endpoints
C09A	20:62732370:G:A	Diabetic retinopathy	DM_RETINOPATHY	14142	82287	-0.0315905	0.0134688	0.0190038	FinnGen clinical endpoints
C09A	20:62732370:G:A	Benign neoplasm of other and unspecified sites	CD2_BENIGN_OTHER_NOS	1158	499190	-0.100343	0.0428982	0.0193304	FinnGen clinical endpoints
C09A	20:62732370:G:A	Schizophrenia or delusion (more control exclusions)	KRA_PSY_SCHIZODEL_EXMORE	15498	362304	0.0368035	0.015754	0.0194836	FinnGen clinical endpoints
C09A	20:62732370:G:A	Mixed specific developmental disorders	F5_MIXEDDEV	800	494829	0.125243	0.0536183	0.0195007	FinnGen clinical endpoints
C09A	20:62732370:G:A	Ménière disease	H8_MENIERE	3680	474839	0.0565045	0.0242055	0.0195767	FinnGen clinical endpoints
C09A	20:62732370:G:A	Ulcerative colitis (strict definition; require KELA; min 2 HDR)	K11_UC_STRICT2	7220	492160	0.0403951	0.0173172	0.0196662	FinnGen clinical endpoints
C09A	20:62732370:G:A	Bleeding	BLEEDING	49027	451321	0.0165187	0.00709266	0.01986	FinnGen clinical endpoints
C09A	20:62732370:G:A	Senile degeneration of the brain; not elsewhere classified	G6_DEGENSEN	146	484548	0.281382	0.120832	0.0198747	FinnGen clinical endpoints
C09A	20:62732370:G:A	Presbycusis	H8_HL_PRESBY	5817	437331	0.0465097	0.0199774	0.0199058	FinnGen clinical endpoints
C09A	20:62732370:G:A	Tularaemia	AB1_TULARAEMIA	451	499698	0.159225	0.0685499	0.020192	FinnGen clinical endpoints
C09A	20:62732370:G:A	Gastroduodenal ulcer	K11_GASTRODUOULC	12074	423785	0.0315662	0.0136195	0.0204649	FinnGen clinical endpoints
C09A	20:62732370:G:A	Dermatophytosis	AB1_DERMATOPHYTOSIS	5071	488977	0.0475507	0.0205738	0.0208204	FinnGen clinical endpoints
C09A	20:62732370:G:A	Melanoma of uvea (controls excluding all cancers)	CD2_UVEAMELANOMA_EXALLC	332	378749	0.185142	0.0801379	0.0208723	FinnGen clinical endpoints
C09A	20:62732370:G:A	Erythema in diseases classified elsewhere	L12_ERYTHINOTH	73	482901	0.336749	0.145865	0.0209638	FinnGen clinical endpoints
C09A	20:62732370:G:A	Coagulation defects; purpura and other haemorrhagic conditions	D3_COAGDEF_PURPUR_HAEMORRHAGIC	8073	492275	0.0376905	0.016376	0.021359	FinnGen clinical endpoints
C09A	20:62732370:G:A	Episodal and paroxysmal disorders	G6_EPIPAROX	125743	374605	0.0110095	0.00479327	0.0216267	FinnGen clinical endpoints
C09A	20:62732370:G:A	Postprocedural disorders of nervous system	G6_POSTOPNEURO	3006	463029	-0.061277	0.0266889	0.0216775	FinnGen clinical endpoints
C09A	20:62732370:G:A	Diseases of oesophagus; stomach and duodenum	K11_OESSTODUO	76563	423785	0.0133454	0.00583044	0.0220841	FinnGen clinical endpoints
C09A	20:62732370:G:A	Glomerular disorders in diseases classified elsewhere	N14_GLOMEINOTH	4446	492922	-0.0501704	0.0220054	0.0226131	FinnGen clinical endpoints
C09A	20:62732370:G:A	Other lesions of median nerve	G6_MEDLEOTH	995	435371	-0.105598	0.0464062	0.0228749	FinnGen clinical endpoints
C09A	20:62732370:G:A	Diabetic maculopathy	DM_MACULOPATHY	4603	82287	-0.0507677	0.0224484	0.0237263	FinnGen clinical endpoints
C09A	20:62732370:G:A	Cardiomyopathy	I9_CARDMYO	7649	375343	0.0383698	0.0170197	0.0241685	FinnGen clinical endpoints
C09A	20:62732370:G:A	Maternal care for cervical incompetence	O15_MATERN_CARE_CERVICAL_INCOMPETENCE	1428	268921	0.087266	0.0387348	0.024265	FinnGen clinical endpoints
C09A	20:62732370:G:A	Vaginal lichen planus	VAGINAL_LICHEN_PLANUS	132	500216	-0.285845	0.12731	0.0247514	FinnGen clinical endpoints
C09A	20:62732370:G:A	Systemic disorders of connective tissue in diseases classified elsewhere	M13_SYSTCONINOTH	141	484260	0.273045	0.12201	0.0252278	FinnGen clinical endpoints
C09A	20:62732370:G:A	Coxarthrosis; primary	M13_ARTHTROSIS_COX_PRIM_ICD10	27756	472592	0.0207429	0.00927887	0.0253846	FinnGen clinical endpoints
C09A	20:62732370:G:A	Sequelae of infectious and parasitic diseases	AB1_SEQULEAE_OF_INFECTIONS_AND_PARASITES	3188	497160	-0.0578249	0.025886	0.0254941	FinnGen clinical endpoints
C09A	20:62732370:G:A	Female infertility; tubal origin	N14_FITUB	2038	130160	0.0724827	0.0326621	0.0264752	FinnGen clinical endpoints
C09A	20:62732370:G:A	Other disorders of binocular vision	H7_BINODISTOTH	502	475933	-0.143334	0.064683	0.026695	FinnGen clinical endpoints
C09A	20:62732370:G:A	Diseases of middle ear and mastoid	H8_MIDDLEMASTOID	35194	465154	0.0183143	0.0082675	0.0267455	FinnGen clinical endpoints
C09A	20:62732370:G:A	Ulcerative colitis; NAS	ULCERNAS	6080	476577	0.0416757	0.0188225	0.0268188	FinnGen clinical endpoints
C09A	20:62732370:G:A	Cluster headache; wide	G6_CLUSTHEADACHE_WIDE	1509	374605	0.0832665	0.0376867	0.0271438	FinnGen clinical endpoints
C09A	20:62732370:G:A	Disturbance of activity and attention	F5_ADHD	4452	490708	0.0493173	0.0224467	0.0280143	FinnGen clinical endpoints
C09A	20:62732370:G:A	Other gastritis (incl. Duodenitis)	K11_OTHGASTR	10062	423785	0.0322139	0.014763	0.0291045	FinnGen clinical endpoints
C09A	20:62732370:G:A	Hypothyroidism; autoimmune; DX-based	E4_HYTHY_AI_DX	133	499660	0.273939	0.125758	0.0293826	FinnGen clinical endpoints
C09A	20:62732370:G:A	Malignant neoplasm of anus and anal canal; excluding all cancers (controls excluding all cancers)	C3_ANUS_ANALCANAL_EXALLC	405	378749	0.15794	0.0725239	0.0294232	FinnGen clinical endpoints
C09A	20:62732370:G:A	Psoriasis	L12_PSORIASIS	12760	482181	0.0285574	0.0131266	0.0295903	FinnGen clinical endpoints
C09A	20:62732370:G:A	Muscular dystrophy	G6_MUSDYST	272	495667	0.193895	0.0893112	0.0299309	FinnGen clinical endpoints
C09A	20:62732370:G:A	Anoxic brain damage	G6_ANOXBRAINDAM	466	463029	0.146277	0.0675136	0.0302629	FinnGen clinical endpoints
C09A	20:62732370:G:A	Malaria	AB1_MALARIA	170	499430	0.241354	0.111431	0.0303152	FinnGen clinical endpoints
C09A	20:62732370:G:A	Infections of genitourinary tract in pregnancy	O15_PREG_GU_INFECT	4028	237906	0.0503579	0.0232578	0.0303718	FinnGen clinical endpoints
C09A	20:62732370:G:A	Other extrapyramidal and movement disorders in other diseases	G6_XTRAPYROTH	9197	484084	0.0333118	0.0154023	0.0305577	FinnGen clinical endpoints
C09A	20:62732370:G:A	Male infertility	N14_MALEINFERT	1852	153573	-0.0740907	0.0342687	0.030614	FinnGen clinical endpoints
C09A	20:62732370:G:A	Villonodular synovitis (pigmented)	M13_VILLONODULAR	288	315115	-0.185542	0.0859689	0.0309086	FinnGen clinical endpoints
C09A	20:62732370:G:A	Sleep disorders (combined)	SLEEP	65076	430194	0.0133791	0.00620242	0.0309999	FinnGen clinical endpoints
C09A	20:62732370:G:A	Alopecia areata	L12_ALOPECAREATA	956	476404	0.101478	0.0471951	0.0315406	FinnGen clinical endpoints
C09A	20:62732370:G:A	Coeliac disease	K11_COELIAC	5130	478189	0.0443565	0.0206793	0.0319551	FinnGen clinical endpoints
C09A	20:62732370:G:A	Stroke; excluding SAH	I9_STR	34110	450023	0.0183283	0.00855247	0.03211	FinnGen clinical endpoints
C09A	20:62732370:G:A	Placenta praevia	O15_PLAC_PRAEVIA	1815	221186	-0.0738527	0.0345643	0.032625	FinnGen clinical endpoints
C09A	20:62732370:G:A	Congenital malformations of genital organs	Q17_CONGEN_MALFO_GENITAL_ORGANS	3957	496391	0.0499536	0.0233854	0.0326716	FinnGen clinical endpoints
C09A	20:62732370:G:A	Human immunodeficiency virus [HIV] disease resulting in other conditions	AB1_OTHER_CONDITIONS	530	499754	-0.134922	0.0632258	0.0328451	FinnGen clinical endpoints
C09A	20:62732370:G:A	Disorders of choroid and retina	H7_CHOROIDRETINA	44899	455449	-0.0157724	0.00741958	0.033522	FinnGen clinical endpoints
C09A	20:62732370:G:A	Carcinoma in situ of breast (controls excluding all cancers)	CD2_INSITU_BREAST_EXALLC	158	221978	0.246375	0.116505	0.0344548	FinnGen clinical endpoints
C09A	20:62732370:G:A	Nonorganic sleeping disorders (more control exclusions)	KRA_PSY_SLEEP_NONORG_EXMORE	8336	362304	0.0351928	0.0167607	0.0357536	FinnGen clinical endpoints
C09A	20:62732370:G:A	Intestinal infectious diseases	AB1_INTESTINAL_INFECTIONS	56056	444292	0.0137155	0.00654545	0.0361335	FinnGen clinical endpoints
C09A	20:62732370:G:A	Aneurysms; operations; SAH	I9_SAHANEUR	6849	453828	0.0372677	0.017807	0.0363614	FinnGen clinical endpoints
C09A	20:62732370:G:A	Acute upper respiratory infections	J10_UPPERINFEC	97696	402652	0.0110507	0.00531075	0.0374516	FinnGen clinical endpoints
C09A	20:62732370:G:A	Systemic sclerosis	M13_SYSTSLCE	854	484260	-0.103716	0.0498878	0.0376192	FinnGen clinical endpoints
C09A	20:62732370:G:A	Diverticular disease of intestine	K11_DIVERTIC	43138	394725	-0.0160938	0.00775219	0.0378913	FinnGen clinical endpoints
C09A	20:62732370:G:A	Melanoma in situ (controls excluding all cancers)	CD2_INSITU_MELANOMA_EXALLC	1322	378371	-0.0835785	0.0403797	0.0384698	FinnGen clinical endpoints
C09A	20:62732370:G:A	Other degenerative diseases of the nervous system	NEURODEGOTH	19083	272129	0.0239961	0.011652	0.0394557	FinnGen clinical endpoints
C09A	20:62732370:G:A	Diabetic retinopathy (more control exclusions)	DM_RETINOPATHY_EXMORE	14142	59084	-0.0287831	0.0139942	0.0397073	FinnGen clinical endpoints
C09A	20:62732370:G:A	Waldenstrom macroglobulinemia; lymphoplasmacytic lymphoma; excluding all cancers (controls excluding all cancers)	C3_MACROGLOBULINEMIA_EXALLC	230	378748	-0.197814	0.0963165	0.0399963	FinnGen clinical endpoints
C09A	20:62732370:G:A	Gastro-oesophageal reflux disease	K11_REFLUX	36025	423785	0.0165667	0.00807622	0.0402374	FinnGen clinical endpoints
C09A	20:62732370:G:A	Enteritis due to Yersinia enterocolitica	YERSINIAENTERITIS	180	492689	-0.222391	0.10843	0.0402661	FinnGen clinical endpoints
C09A	20:62732370:G:A	Other encephalitis	G6_ENCEPHOTH	966	497087	-0.0961778	0.0469621	0.0405611	FinnGen clinical endpoints
C09A	20:62732370:G:A	Influenza and pneumonia	J10_INFLUPNEU	84810	415538	-0.0114765	0.00562245	0.0412306	FinnGen clinical endpoints
C09A	20:62732370:G:A	Diabetic retinopathy; strict definition	DM_RETINOPATHY_STRICT	6833	82271	-0.0386849	0.0189639	0.041358	FinnGen clinical endpoints
C09A	20:62732370:G:A	Marasmic kwashiorkor	E4_MARAKWASH	77	499678	0.338272	0.165844	0.04138	FinnGen clinical endpoints
C09A	20:62732370:G:A	Melanocytic naevi; other sites/unspecified	CD2_BENIGN_MELANOCYTIC_NOS	3038	497310	0.0538208	0.0264887	0.0421697	FinnGen clinical endpoints
C09A	20:62732370:G:A	Adenocarcinoma and papilloma adenocarcinoma of rectum	C3_RECTUM_ADENO	3461	496887	-0.0507551	0.024982	0.0421871	FinnGen clinical endpoints
C09A	20:62732370:G:A	Purpura and other haemorrhagic conditions	D3_PURPURA_AND3_OTHER_HAEMORRHAGIC	5340	492275	0.0406206	0.0200601	0.0428726	FinnGen clinical endpoints
C09A	20:62732370:G:A	Urticaria due to cold and heat	L12_URTICA_COLDHEAT	297	482901	-0.170927	0.0845442	0.0432026	FinnGen clinical endpoints
C09A	20:62732370:G:A	Impotence	N14_IMPOTENCE	1919	153573	0.0676796	0.0335648	0.0437593	FinnGen clinical endpoints
C09A	20:62732370:G:A	Other diseases of the respiratory system	J10_RESPOTHER	8552	491796	-0.0322373	0.0160019	0.0439471	FinnGen clinical endpoints
C09A	20:62732370:G:A	Other/unspecified disorders of vestibular function	H8_VESTIFUNCNAS	1321	474839	0.0808613	0.0401444	0.0439825	FinnGen clinical endpoints
C09A	20:62732370:G:A	Noninfective enteritis and colitis	K11_ENERCOLNONINF	23771	476577	0.0195213	0.00969393	0.0440332	FinnGen clinical endpoints
C09A	20:62732370:G:A	Hemiplegia	G6_HEMIPLE	2008	495687	-0.0654783	0.0325982	0.0445738	FinnGen clinical endpoints
C09A	20:62732370:G:A	Vascular disorders of the intestines	K11_VASCINT	2545	394725	-0.0585544	0.0291599	0.0446385	FinnGen clinical endpoints
C09A	20:62732370:G:A	Obstructed labour due to maternal pelvic abnormality	O15_LABOUR_PELVIC_ABNORM	6313	214925	-0.0374859	0.0186847	0.0448312	FinnGen clinical endpoints
C09A	20:62732370:G:A	Other parasitologically confirmed or unspecified malaria	AB1_MALARIA_NOS	75	499430	0.334728	0.166953	0.0449718	FinnGen clinical endpoints
C09A	20:62732370:G:A	Normotensive glaucoma	H7_GLAUCOMA_NTG	2938	473757	-0.0546348	0.0272569	0.0450236	FinnGen clinical endpoints
C09A	20:62732370:G:A	Allergic contact dermatitis due to drugs in contact with skin	ALLERGIC_CONTACT_DERMA_DRUGS_CONTACT_W_SKIN	792	499556	-0.103806	0.0518877	0.045437	FinnGen clinical endpoints
C09A	20:62732370:G:A	Other specified diseases with participation of lymphoreticular and reticulohistiocytic tissue	D3_OTHDISLYMPHORETANDRETICULOHIST	114	491224	-0.272048	0.136101	0.0456236	FinnGen clinical endpoints
C09A	20:62732370:G:A	Vascular dementia	F5_VASCDEM	3624	475484	-0.0500769	0.0250534	0.0456289	FinnGen clinical endpoints
C09A	20:62732370:G:A	Benign neoplasm: Extrahepatic bile ducts	CD2_BENIGN_EXTRAHEPATIC_BILE	96	500252	0.296677	0.148448	0.0456594	FinnGen clinical endpoints
C09A	20:62732370:G:A	Drug-induced myopathy	G6_DRUGMYOP	100	495667	-0.289551	0.145107	0.045996	FinnGen clinical endpoints
C09A	20:62732370:G:A	Sequelae of other and unspecified infectious and parasitic diseases	AB1_SEQULAE_INF_NOS	2203	497160	-0.0620427	0.0311253	0.0462264	FinnGen clinical endpoints
C09A	20:62732370:G:A	Other assisted single delivery	O15_DELIV_OTHER_ASSIST	628	119890	-0.117025	0.0587281	0.0462978	FinnGen clinical endpoints
C09A	20:62732370:G:A	Type 2 diabetes; definitions combined	T2D	82878	403489	0.0119497	0.00600226	0.0464954	FinnGen clinical endpoints
C09A	20:62732370:G:A	Dermatitis herpetiformis	L12_DERMATHERP	651	498266	0.113855	0.0571889	0.0464975	FinnGen clinical endpoints
C09A	20:62732370:G:A	Abscess of tendon sheath	M13_ABSCTENDON	210	357549	0.199928	0.100485	0.0466316	FinnGen clinical endpoints
C09A	20:62732370:G:A	Excessive attrition of teeth	K11_ATTRITION	22758	114335	-0.0210739	0.0106553	0.0479535	FinnGen clinical endpoints
C09A	20:62732370:G:A	Hernia of abdominal wall	ABDOM_HERNIA	21210	479138	0.0203018	0.0102708	0.0480817	FinnGen clinical endpoints
C09A	20:62732370:G:A	Abscess of anal and rectal regions	K11_ABSCANAL	3566	394725	-0.048401	0.0245548	0.0487068	FinnGen clinical endpoints
C09A	20:62732370:G:A	Benign neoplasm: Pancreas	CD2_BENIGN_PANCREAS	841	499507	-0.0992423	0.0503815	0.0488596	FinnGen clinical endpoints
C09A	20:62732370:G:A	Leiomyosarcoma; excluding all cancers (controls excluding all cancers)	C3_LEIOMYOSARCOMA_EXALLC	306	378749	-0.163544	0.0831015	0.0490682	FinnGen clinical endpoints
C09A	20:62732370:G:A	Lichen ruber planus; wide definition including periferal and oral lichen planus	K11_LICHEN_PLANUS_WIDE	8507	491841	-0.0314525	0.0160101	0.0494675	FinnGen clinical endpoints
C09A	20:62732370:G:A	Adenocarcinoma and ductal carcinoma of pancreas; excluding all cancers (controls excluding all cancers)	C3_PANCREAS_ADENO_DUCTAL_EXALLC	1130	378749	-0.0854033	0.0434849	0.0495325	FinnGen clinical endpoints
C09A	20:62732370:G:A	Bullous disorders	L12_BULLOUS	2082	498266	0.0628464	0.0320053	0.0495735	FinnGen clinical endpoints
C09A	20:62732370:G:A	Chronic kidney disease	N14_CHRONKIDNEYDIS	12787	480448	-0.0259965	0.0132565	0.0498747	FinnGen clinical endpoints
C09A	20:62754871:G:C	Pain (limb; back; neck; head abdominally)	PAIN	237944	261418	-0.0691389	0.0173293	6.61546e-05	FinnGen clinical endpoints
C09A	20:62754871:G:C	Chronic mastoiditis	H8_MASTCHRON	936	465154	0.577646	0.166229	0.000510858	FinnGen clinical endpoints
C09A	20:62754871:G:C	Diabetic neuropathy	DM_NEUROPATHY	3862	92612	0.308666	0.0908586	0.000680769	FinnGen clinical endpoints
C09A	20:62754871:G:C	Cardiac arrhythmias	CARDIAC_ARRHYTM	92926	288216	-0.0872384	0.0264038	0.000953103	FinnGen clinical endpoints
C09A	20:62754871:G:C	HSIL lesion of the vagina	N14_VAGINAL_HSIL	468	281596	-1.24599	0.392011	0.00148061	FinnGen clinical endpoints
C09A	20:62754871:G:C	Paracetamol of NSAID medication	RX_PARACETAMOL_NSAID	427348	73000	-0.0728888	0.0241997	0.00259555	FinnGen clinical endpoints
C09A	20:62754871:G:C	Other disorders of white blood cells	D3_OTHERWHITECELL	1966	491224	0.35404	0.119439	0.0030348	FinnGen clinical endpoints
C09A	20:62754871:G:C	Diverticular disease of intestine	K11_DIVERTIC	43138	394725	0.0918066	0.0313074	0.00336326	FinnGen clinical endpoints
C09A	20:62754871:G:C	Hyperosmolality and hypernatraemia	E4_HYPEROSMHNAT	455	420066	0.640668	0.219106	0.00345557	FinnGen clinical endpoints
C09A	20:62754871:G:C	Statin medication	RX_STATIN	183578	316770	-0.060185	0.0207908	0.00379411	FinnGen clinical endpoints
C09A	20:62754871:G:C	Disorders of vestibular function (Vertigo)	H8_VERTIGO	21139	474839	-0.126379	0.0442692	0.00430656	FinnGen clinical endpoints
C09A	20:62754871:G:C	Benign neoplasm: Caecum	CD2_BENIGN_CAECUM	3599	496749	0.266816	0.093527	0.00433331	FinnGen clinical endpoints
C09A	20:62754871:G:C	Antihypertensive medication - note that there are other indications	RX_ANTIHYP	273281	227067	-0.0573833	0.0202357	0.00457193	FinnGen clinical endpoints
C09A	20:62754871:G:C	Intestinal infectious diseases	AB1_INTESTINAL_INFECTIONS	56056	444292	-0.0773766	0.0273589	0.00468101	FinnGen clinical endpoints
C09A	20:62754871:G:C	Acute appendicitis; no complications	APPENDACUT_NOCOMPLIC	30012	458424	-0.103784	0.0367758	0.00477156	FinnGen clinical endpoints
C09A	20:62754871:G:C	Female infertility; associated with anovulation	N14_FIANOV	3617	130160	0.264701	0.0945754	0.00512885	FinnGen clinical endpoints
C09A	20:62754871:G:C	Coronary artery bypass grafting	I9_CABG	13681	416171	-0.165863	0.0598854	0.00561125	FinnGen clinical endpoints
C09A	20:62754871:G:C	Other arrhythmias	I9_OTHARR	39265	375343	-0.0914849	0.0332947	0.00600095	FinnGen clinical endpoints
C09A	20:62754871:G:C	Hypertensive Renal Disease	I9_HYPTENSRD	1367	345634	-0.524686	0.191979	0.00627538	FinnGen clinical endpoints
C09A	20:62754871:G:C	Acute appendicitis	K11_APPENDACUT	38933	458424	-0.0874576	0.0323986	0.00694592	FinnGen clinical endpoints
C09A	20:62754871:G:C	Hypermetropia	H7_HYPERMETRO	2721	476776	-0.342776	0.127589	0.00721905	FinnGen clinical endpoints
C09A	20:62754871:G:C	Parkinson's disease	G6_PARKINSON	5861	494487	0.201001	0.0751422	0.00747412	FinnGen clinical endpoints
C09A	20:62754871:G:C	Pain and other conditions associated with female genital organs and menstrual cycle	N14_FEMGENPAIN	9904	130160	-0.178153	0.0669346	0.00777714	FinnGen clinical endpoints
C09A	20:62754871:G:C	Diabetic retinopathy; strict definition	DM_RETINOPATHY_STRICT	6833	82271	0.195706	0.0743989	0.00852609	FinnGen clinical endpoints
C09A	20:62754871:G:C	Allergic rhinitis	ALLERG_RHINITIS	15569	474650	0.121597	0.0472305	0.0100371	FinnGen clinical endpoints
C09A	20:62754871:G:C	Eating disorder (more control exclusions)	KRA_PSY_EATING_EXMORE	3923	362304	0.263087	0.102471	0.0102459	FinnGen clinical endpoints
C09A	20:62754871:G:C	Panic disorder	F5_PANIC	6911	444414	-0.187908	0.0732947	0.0103552	FinnGen clinical endpoints
C09A	20:62754871:G:C	Acute thyroiditis	E4_THYROIDITACU	143	424208	0.894888	0.34965	0.0104858	FinnGen clinical endpoints
C09A	20:62754871:G:C	Pure hypercholesterolaemia	E4_HYPERCHOL	42985	420066	-0.0807366	0.0318492	0.0112458	FinnGen clinical endpoints
C09A	20:62754871:G:C	All dysplastic lesions of the vagina	N14_VAGINAL_DYSPLASIA_ALL	915	281149	-0.510014	0.201326	0.0113003	FinnGen clinical endpoints
C09A	20:62754871:G:C	Recurring oral aphthae	K11_APHTA_RECUR	1658	498690	0.334373	0.132391	0.0115484	FinnGen clinical endpoints
C09A	20:62754871:G:C	Eosinophilic disease (BM)	ESOSINOPHIL_DISEASE	546	272877	0.51756	0.205305	0.0117044	FinnGen clinical endpoints
C09A	20:62754871:G:C	Open bite that required surgery (Lefort1 or BSSRO)	K11_OPEN_BITE_SURGERY	346	500002	-0.812172	0.322767	0.0118601	FinnGen clinical endpoints
C09A	20:62754871:G:C	Cirrhosis of liver; NAS	CHIRHEP_NAS	1703	494803	0.324346	0.130017	0.0126081	FinnGen clinical endpoints
C09A	20:62754871:G:C	Dermatitis herpetiformis	L12_DERMATHERP	651	498266	0.487063	0.195911	0.0129137	FinnGen clinical endpoints
C09A	20:62754871:G:C	Other specified/unspecified disorders of bone/cartilage	M13_BONEDISNAS	1030	473264	0.404592	0.163939	0.0135891	FinnGen clinical endpoints
C09A	20:62754871:G:C	Other and unspecified disorders of adult personality and behaviour	F5_PERSOTH	212	486464	1.01197	0.412585	0.0141772	FinnGen clinical endpoints
C09A	20:62754871:G:C	Liposarcoma; excluding all cancers (controls excluding all cancers)	C3_LIPOSARCOMA_EXALLC	328	378749	0.628165	0.257411	0.0146741	FinnGen clinical endpoints
C09A	20:62754871:G:C	Necrobiosis lipoidica; not elsewhere classified	L12_NECROLIPOIDIC	207	465673	1.03785	0.425897	0.0148156	FinnGen clinical endpoints
C09A	20:62754871:G:C	Pollen allergy	POLLENALLERG	8776	487439	0.159532	0.0654925	0.0148556	FinnGen clinical endpoints
C09A	20:62754871:G:C	Hallux valgus (acquired)	M13_HALLUXVALGUS	19367	315115	0.112276	0.0469981	0.0168966	FinnGen clinical endpoints
C09A	20:62754871:G:C	Reiter disease	REITER	213	497416	0.983078	0.412196	0.0170805	FinnGen clinical endpoints
C09A	20:62754871:G:C	Hernia of abdominal wall; postoperative	ABDOM_HERNIA_POSTOP	8152	277113	-0.159468	0.0673663	0.0179246	FinnGen clinical endpoints
C09A	20:62754871:G:C	Other diseases of jaws	K11_JAWS	2779	310260	-0.271718	0.115126	0.0182659	FinnGen clinical endpoints
C09A	20:62754871:G:C	Other salmonella infections	AB1_SALMONELLA_OTH	1411	444292	-0.378836	0.160572	0.0183096	FinnGen clinical endpoints
C09A	20:62754871:G:C	Xerosis cutis	L12_XEROSCUT	495	465673	0.632694	0.268856	0.0186084	FinnGen clinical endpoints
C09A	20:62754871:G:C	Corneal pigmentations and deposits	H7_CORNEAPIGMENT	137	473095	0.856516	0.364371	0.0187396	FinnGen clinical endpoints
C09A	20:62754871:G:C	Hard cardiovascular diseases	I9_CVD_HARD	80527	419821	-0.0610049	0.0259828	0.0188795	FinnGen clinical endpoints
C09A	20:62754871:G:C	Atopic dermatitis	L12_ATOPIC	31245	432874	0.0835876	0.0358164	0.0196074	FinnGen clinical endpoints
C09A	20:62754871:G:C	Congenital malformations of larynx	Q17_CONGEN_MALFO_LARYNX	98	499763	1.43745	0.619238	0.0202694	FinnGen clinical endpoints
C09A	20:62754871:G:C	Other rupture of muscle	M13_RUPTUREMUSC	213	357549	0.994017	0.428288	0.0202918	FinnGen clinical endpoints
C09A	20:62754871:G:C	Inflammatory diseases of female pelvic organs	N14_FEMALEGENINF	31500	250564	-0.0839076	0.0363111	0.0208444	FinnGen clinical endpoints
C09A	20:62754871:G:C	Leukaemia of unspecified cell type (controls excluding all cancers)	CD2_LEUKAEMIA_NAS_EXALLC	278	378749	0.837758	0.363764	0.0212775	FinnGen clinical endpoints
C09A	20:62754871:G:C	Malignant neoplasm of corpus uteri; excluding all cancers (controls excluding all cancers)	C3_CORPUS_UTERI_EXALLC	3490	222078	0.235487	0.102385	0.0214482	FinnGen clinical endpoints
C09A	20:62754871:G:C	Cervicobrachial syndrome	M13_CERVICOBRACHSDR	10325	353224	-0.137172	0.0599124	0.022048	FinnGen clinical endpoints
C09A	20:62754871:G:C	Other and unspecified nail disorders	L12_NAILNAS	708	476404	0.508923	0.222971	0.0224621	FinnGen clinical endpoints
C09A	20:62754871:G:C	Psoriasis vulgaris	L12_PSORI_VULG	7912	482181	-0.154718	0.0678484	0.0225871	FinnGen clinical endpoints
C09A	20:62754871:G:C	Congenital malformations of genital organs	Q17_CONGEN_MALFO_GENITAL_ORGANS	3957	496391	-0.219091	0.0965984	0.0233254	FinnGen clinical endpoints
C09A	20:62754871:G:C	Other other unspecified disorders of the circulatory system	I9_OTHOTH	1309	492608	-0.381203	0.168166	0.0234013	FinnGen clinical endpoints
C09A	20:62754871:G:C	Other/unspecified mastoiditis and related conditions	H8_MASTNAS	163	465154	-1.0256	0.453239	0.0236472	FinnGen clinical endpoints
C09A	20:62754871:G:C	Cicatricial pemphigoid	L12_PEMPHIGOID_CICA	70	498266	1.00299	0.444383	0.0240049	FinnGen clinical endpoints
C09A	20:62754871:G:C	Volvulus	K11_VOLVU	962	394725	0.432415	0.191607	0.0240215	FinnGen clinical endpoints
C09A	20:62754871:G:C	AV-block	I9_AVBLOCK	7850	375343	-0.156175	0.0697852	0.0252249	FinnGen clinical endpoints
C09A	20:62754871:G:C	Conduction disorders	I9_CONDUCTIO	14027	375343	-0.11766	0.0525862	0.0252557	FinnGen clinical endpoints
C09A	20:62754871:G:C	Drug-induced hypoglycaemia without coma	E4_HYPODRUG	575	496961	-0.546427	0.244324	0.0253204	FinnGen clinical endpoints
C09A	20:62754871:G:C	Conjunctivitis	H7_CONJUNCTIVITIS	41074	454779	0.0693831	0.0310686	0.0255341	FinnGen clinical endpoints
C09A	20:62754871:G:C	Diarrhoea and gastroenteritis of presumed infectious origin	AB1_GASTROENTERITIS_NOS	39997	444292	-0.0694738	0.0311622	0.0257858	FinnGen clinical endpoints
C09A	20:62754871:G:C	Galactorrhea	N14_GALACTORRHEA	366	258508	-0.714766	0.321476	0.0261897	FinnGen clinical endpoints
C09A	20:62754871:G:C	Hypertension; essential	I9_HYPTENSESS	132515	345634	-0.0496366	0.0223669	0.0264728	FinnGen clinical endpoints
C09A	20:62754871:G:C	Rhabdomyosarcoma; excluding all cancers (controls excluding all cancers)	C3_RHABDOMYOSARCOMA_EXALLC	59	378749	1.04949	0.475893	0.0274334	FinnGen clinical endpoints
C09A	20:62754871:G:C	Mental and behavioural disorders due to cocaine	F5_COCAINE	54	491508	1.8594	0.846308	0.0280156	FinnGen clinical endpoints
C09A	20:62754871:G:C	Salpingitis and oophoritis	N14_SALPHOOPH	7538	250564	-0.153882	0.0700778	0.0281002	FinnGen clinical endpoints
C09A	20:62754871:G:C	Rheumatic valve diseases	I9_RHEUVALV	877	499120	0.442436	0.201488	0.0281028	FinnGen clinical endpoints
C09A	20:62754871:G:C	Embedded teeth; including avohilmo	K11_EMBED_TEETH	4006	496342	-0.210889	0.0961022	0.0282046	FinnGen clinical endpoints
C09A	20:62754871:G:C	Ulcer of lower limb; not elsewhere classified	L12_ULCERLOWLIMB	5324	465673	0.181815	0.0831309	0.0287356	FinnGen clinical endpoints
C09A	20:62754871:G:C	Other forms of systemic lupus erythematosus	SLE_OTH	291	499042	-0.779504	0.356754	0.0288895	FinnGen clinical endpoints
C09A	20:62754871:G:C	Granulomatous disorders of skin and subcutaneous tissue	L12_GRANULOMATOUSSKIN	947	465673	0.432253	0.198762	0.029651	FinnGen clinical endpoints
C09A	20:62754871:G:C	Osteosarcoma; excluding all cancers (controls excluding all cancers)	C3_OSTEOSARCOMA_EXALLC	132	378749	1.12887	0.519223	0.0296941	FinnGen clinical endpoints
C09A	20:62754871:G:C	Vitiligo	L12_VITILIGO	391	465673	-0.658055	0.303143	0.0299482	FinnGen clinical endpoints
C09A	20:62754871:G:C	Other prurigo	L12_PRURIGONAS	392	432874	-0.658703	0.303725	0.0301016	FinnGen clinical endpoints
C09A	20:62754871:G:C	HSIL lesion of the cervix uteri; vagina or vulva	N14_FEMALE_GENITAL_HSIL	8608	273456	-0.143441	0.0661916	0.0302308	FinnGen clinical endpoints
C09A	20:62754871:G:C	Polycystic ovarian syndrome; broad definition	E4_PCOS_BROAD	4810	273021	0.191884	0.0886879	0.0304965	FinnGen clinical endpoints
C09A	20:62754871:G:C	Fracture of skull and facial bones	ST19_FRACT_SKULL_FACIAL_BONES	9677	430988	0.133622	0.0617635	0.0305063	FinnGen clinical endpoints
C09A	20:62754871:G:C	Other chromosome abnormalities; not elsewhere classified	Q17_OTHER_CHROMOSOME_ABNORMALITI_NOT_ELSEW_CLASSIFIED	138	499702	1.05329	0.488599	0.031105	FinnGen clinical endpoints
C09A	20:62754871:G:C	Crossbite	K11_CROSSBITE	2790	497558	0.244007	0.113415	0.0314405	FinnGen clinical endpoints
C09A	20:62754871:G:C	Osteopathies and chondropathies	M13_OSTEOCHONDRO	27084	473264	0.081025	0.037714	0.0316818	FinnGen clinical endpoints
C09A	20:62754871:G:C	Sequelae of cerebrovascular disease	I9_SEQULAE	15879	453828	-0.106225	0.0494806	0.031809	FinnGen clinical endpoints
C09A	20:62754871:G:C	Maternal care for known or suspected fetal abnormality and damage	O15_MATERN_CARE_FETAL_ABNORM	7051	221186	0.160869	0.0749549	0.0318559	FinnGen clinical endpoints
C09A	20:62754871:G:C	Other facial nerve disorders	G6_FACOTH	1037	435371	0.393959	0.184596	0.0328292	FinnGen clinical endpoints
C09A	20:62754871:G:C	Hypertension	I9_HYPTENS	154630	345634	-0.0452533	0.0212424	0.0331444	FinnGen clinical endpoints
C09A	20:62754871:G:C	Chromosomal abnormalities; not elsewhere classified	Q17_CHROMOSOMAL_ABNORMALITI_NOT_ELSEW_CLASSIFIED	646	499702	0.493154	0.231508	0.0331566	FinnGen clinical endpoints
C09A	20:62754871:G:C	Cirrhosis; broad definition used in the article https://doi.org/10.1101/594523	CIRRHOSIS_BROAD	5545	494803	0.172448	0.081031	0.0333235	FinnGen clinical endpoints
C09A	20:62754871:G:C	Extrapyramidal and movement disorders	G6_XTRAPYR	16264	484084	0.102648	0.0483198	0.0336419	FinnGen clinical endpoints
C09A	20:62754871:G:C	Other hammer toe(s) (acquired)	M13_HAMMERTOE	7456	315115	0.154652	0.0729176	0.0339297	FinnGen clinical endpoints
C09A	20:62754871:G:C	Thyroiditis; unspecified	E4_THYROIDITNAS	556	424208	-0.552643	0.260834	0.0341114	FinnGen clinical endpoints
C09A	20:62754871:G:C	Trochanteric bursitis	M13_TROCHANTERICBURSITIS	5646	357549	-0.173302	0.0818107	0.0341476	FinnGen clinical endpoints
C09A	20:62754871:G:C	Other and unspecified heterotropia	H7_HETEROTRONAS	95	476776	1.3238	0.625856	0.0344152	FinnGen clinical endpoints
C09A	20:62754871:G:C	Other disorders of carbohydrate metabolism	E4_CARBO	167	420066	0.968761	0.458635	0.0346633	FinnGen clinical endpoints
C09A	20:62754871:G:C	Other eating disorders	F5_EATOTH	2155	484901	0.278025	0.131915	0.0350655	FinnGen clinical endpoints
C09A	20:62754871:G:C	Dyshidrosis [pompholyx]	L12_DYSHIDROSIS	572	432874	0.537276	0.255236	0.0352899	FinnGen clinical endpoints
C09A	20:62754871:G:C	Anxious personality disorder	F5_ANXPER	730	486464	0.472118	0.225682	0.0364418	FinnGen clinical endpoints
C09A	20:62754871:G:C	Melanocytic naevi of ear and external auricular canal	CD2_BENIGN_MELANOCYTIC_EAR	193	500155	0.923492	0.442387	0.0368409	FinnGen clinical endpoints
C09A	20:62754871:G:C	Viral and other specified intestinal infections	AB1_VIRAL_OTHER_INTEST_INFECTIONS	11050	444292	-0.120302	0.0577268	0.0371621	FinnGen clinical endpoints
C09A	20:62754871:G:C	Amblyopia ex anopsia	H7_AMBLYANOPSIA	1568	475933	0.318757	0.153691	0.0380776	FinnGen clinical endpoints
C09A	20:62754871:G:C	Other disorders of the genitourinary system	N14_GENITOUROTH	4858	495490	-0.182414	0.0881239	0.0384548	FinnGen clinical endpoints
C09A	20:62754871:G:C	Other infections specific to the perinatal period	P16_OTH_INFECTIONS_SPECIFIC_PERINA_PERIOD	201	499933	0.830961	0.401729	0.0385967	FinnGen clinical endpoints
C09A	20:62754871:G:C	Dorsalgia	M13_DORSALGIA	83888	353224	-0.0485198	0.0234848	0.0388276	FinnGen clinical endpoints
C09A	20:62754871:G:C	Macular hole	MACULAR_HOLE	1849	455449	0.289482	0.140633	0.0395494	FinnGen clinical endpoints
C09A	20:62754871:G:C	All dysplastic lesions of the cervix uteri; vagina or vulva	N14_FEMALE_GENITAL_DYSPLASIA_ALL	13239	268825	-0.110254	0.0537287	0.0401652	FinnGen clinical endpoints
C09A	20:62754871:G:C	Appendectomy	K11_APPENDECTOMY	35484	464864	-0.0675201	0.0331164	0.0414629	FinnGen clinical endpoints
C09A	20:62754871:G:C	Inflammatory diseases of prostate (prostatitis)	N14_PROSTATITIS	5255	153573	-0.175208	0.0862169	0.0421366	FinnGen clinical endpoints
C09A	20:62754871:G:C	Benign paroxysmal vertigo	H8_BPV	12006	474839	-0.113448	0.0559085	0.0424405	FinnGen clinical endpoints
C09A	20:62754871:G:C	Central retinal artery occlusion	H7_CENTRRETARTOCC	746	455449	-0.448651	0.221512	0.0428262	FinnGen clinical endpoints
C09A	20:62754871:G:C	Peroneal tendinitis	M13_PERONEALTEND	570	353224	-0.514506	0.254261	0.043018	FinnGen clinical endpoints
C09A	20:62754871:G:C	Hypothyroidism; autoimmune; DX-based	E4_HYTHY_AI_DX	133	499660	1.0767	0.532901	0.0433371	FinnGen clinical endpoints
C09A	20:62754871:G:C	Torsion of ovary; ovarian pedicle and fallopian tube	N14_OVARTORS	881	130160	0.413483	0.204649	0.0433371	FinnGen clinical endpoints
C09A	20:62754871:G:C	Gingivitis and periodontal diseases	K11_GINGIVITIS_PERIODONTAL	137839	310260	-0.0397281	0.0197065	0.0438006	FinnGen clinical endpoints
C09A	20:62754871:G:C	Retained placenta and membranes; without haemorrhage	O15_RETAINED_PLAC_MEMB_NO_HEAMORRH	4995	214925	-0.175387	0.0871402	0.0441459	FinnGen clinical endpoints
C09A	20:62754871:G:C	Cluster headache; strict; including avohilmo	G6_CLUSTHEADACHE_STRICT_INCLAVO	1833	498515	0.284182	0.141321	0.0443374	FinnGen clinical endpoints
C09A	20:62754871:G:C	Ischaemic heart disease; wide definition	I9_IHD	84088	416260	-0.0519281	0.025881	0.0448116	FinnGen clinical endpoints
C09A	20:62754871:G:C	Other noninflammatory disorders of vagina	N14_OTHNONINFVAG	3250	130160	-0.218865	0.109177	0.0449977	FinnGen clinical endpoints
C09A	20:62754871:G:C	Asthma; unspecified (mode)	ASTHMA_NAS	30770	270290	-0.0732188	0.0365333	0.0450526	FinnGen clinical endpoints
C09A	20:62754871:G:C	Intrahepatic Cholestasis of Pregnancy (ICP) ; incl. ICD-8 (more control exclusions)	O15_ICP_WIDE_EXMORE	3482	176660	-0.206422	0.103056	0.0451762	FinnGen clinical endpoints
C09A	20:62754871:G:C	Hernia of abdominal wall	ABDOM_HERNIA	21210	479138	-0.0847599	0.0423788	0.0454946	FinnGen clinical endpoints
C09A	20:62754871:G:C	Other diseases of blood and blood-forming organs; wide	D3_BLOODOTHER	9124	491224	0.124952	0.0626525	0.0461126	FinnGen clinical endpoints
C09A	20:62754871:G:C	Angina pectoris	I9_ANGINA	44588	416171	-0.0665018	0.033418	0.0465908	FinnGen clinical endpoints
C09A	20:62754871:G:C	Heart failure and coronary heart disease	I9_HEARTFAIL_AND_CHD	17532	443698	-0.0983638	0.0496637	0.0476365	FinnGen clinical endpoints
C09A	20:62754871:G:C	Unspecified contracted kidney	N14_UNSPECKIDCONTR	193	495511	0.830747	0.420699	0.0483048	FinnGen clinical endpoints
C09A	20:62754871:G:C	Tooth eruption problems	K11_ERUPTION	6494	493854	-0.15078	0.0764106	0.0484619	FinnGen clinical endpoints
C09A	20:62754871:G:C	Disorders of puberty; other/unspecified	E4_PUBDISNAS	138	479069	0.992039	0.503052	0.0486049	FinnGen clinical endpoints
C09A	20:62754871:G:C	Other and unspecified noninflammatory disorders of ovary; fallopian tube and broad ligament	N14_OTHNONINFOVA	1079	130160	-0.364861	0.185221	0.048854	FinnGen clinical endpoints
C09A	20:62754871:G:C	Other specified/unspecified spondylopathies	M13_SPONDYLOPATHYNAS	914	353224	-0.392962	0.199752	0.0491541	FinnGen clinical endpoints
C09A	20:62754871:G:C	Bipolar affective disorders	F5_BIPO	8946	434831	0.132099	0.0671587	0.0491858	FinnGen clinical endpoints
C09A	22:44303943:C:T	Abscess of Bartholin gland	N14_BARTHOABSCESS	997	250564	-0.218663	0.0601209	0.000275766	FinnGen clinical endpoints
C09A	22:44303943:C:T	Alcohol use disorder; Swedish definition	AUD_SWEDISH	28861	471487	-0.0382889	0.011532	0.000899415	FinnGen clinical endpoints
C09A	22:44303943:C:T	Chronic gastritis	K11_CHRONGASTR	12441	423785	-0.056245	0.0171058	0.00100879	FinnGen clinical endpoints
C09A	22:44303943:C:T	Anisometropia and aniseikonia	H7_ANISOMETROPIA	1141	476776	-0.183771	0.0561836	0.00107204	FinnGen clinical endpoints
C09A	22:44303943:C:T	Alcohol use disorder; ICD-based	AUD	20597	479751	-0.043745	0.0135156	0.00120954	FinnGen clinical endpoints
C09A	22:44303943:C:T	Functional dyspepsia	K11_FUNCDYSP	12179	423785	-0.0546806	0.0171455	0.00142663	FinnGen clinical endpoints
C09A	22:44303943:C:T	Fracture of neck	ST19_FRACT_NECK	2108	490069	-0.127117	0.0411696	0.00201748	FinnGen clinical endpoints
C09A	22:44303943:C:T	Metabolic disorders	E4_METABOLIA	80282	420066	-0.0228874	0.00743645	0.00208584	FinnGen clinical endpoints
C09A	22:44303943:C:T	Restrictive cardiomyopathy	I9_CARDMYORESTR	114	492699	-0.536679	0.175063	0.00217205	FinnGen clinical endpoints
C09A	22:44303943:C:T	Sequelae of poliomyelitis	AB1_SEQULAE_POLIO	265	497160	0.310757	0.101405	0.00218012	FinnGen clinical endpoints
C09A	22:44303943:C:T	Diseases of oesophagus; stomach and duodenum	K11_OESSTODUO	76563	423785	-0.021857	0.00739932	0.00313762	FinnGen clinical endpoints
C09A	22:44303943:C:T	Gout due to impairment of renal function	GOUT_KIDNEY	329	488006	-0.304744	0.105212	0.00377398	FinnGen clinical endpoints
C09A	22:44303943:C:T	Transient synovitis	M13_TRANSSYNOVITIS	318	357549	0.272254	0.0940263	0.00378538	FinnGen clinical endpoints
C09A	22:44303943:C:T	Other articular cartilage disorders	M13_CARTILAGE	917	315115	0.166628	0.0582022	0.00419759	FinnGen clinical endpoints
C09A	22:44303943:C:T	Drug-induced dystonia	DRUGADVERS_DYSTON	106	500242	-0.521066	0.182512	0.00430408	FinnGen clinical endpoints
C09A	22:44303943:C:T	Focal epilepsy; mode (most common among epilepsy diagnosis)	FE_MODE	8030	484703	-0.0591752	0.0209518	0.00473773	FinnGen clinical endpoints
C09A	22:44303943:C:T	Other diseases of intestine	K11_OTHINT	4877	394725	-0.0761962	0.0270444	0.00484072	FinnGen clinical endpoints
C09A	22:44303943:C:T	Meralgia paraesthetica	G6_MERALGIA	1194	435371	-0.151198	0.0545243	0.00555354	FinnGen clinical endpoints
C09A	22:44303943:C:T	Substance abuse (more control exclusions)	KRA_PSY_SUBSTANCE_EXMORE	30806	362304	-0.0322944	0.011698	0.00576806	FinnGen clinical endpoints
C09A	22:44303943:C:T	Hyperlipidaemia; other/unspecified	E4_HYPERLIPNAS	17615	420066	-0.0398527	0.0146119	0.00638322	FinnGen clinical endpoints
C09A	22:44303943:C:T	Vitreous prolapse	H7_VITRPROLAPSE	86	478098	0.436379	0.160931	0.00669622	FinnGen clinical endpoints
C09A	22:44303943:C:T	Other specified disorders of external ear	H8_EXTDISNAS	1260	485292	0.135303	0.0502639	0.00710542	FinnGen clinical endpoints
C09A	22:44303943:C:T	Osteopathy in diseases classified elsewhere	M13_OSTEOPATHYINOTH	227	473264	-0.335795	0.125192	0.00731307	FinnGen clinical endpoints
C09A	22:44303943:C:T	Other otitis externa (chronic)	H8_EXT_OTH	2400	485292	0.0981763	0.0367922	0.00762132	FinnGen clinical endpoints
C09A	22:44303943:C:T	Acute tubulo-interstitial nephritis	N14_PYELONEPHR	33228	447142	-0.028238	0.0106506	0.00801807	FinnGen clinical endpoints
C09A	22:44303943:C:T	Otitis externa; unspecified	H8_EXT_NAS	4338	485292	0.0731088	0.0276548	0.00820238	FinnGen clinical endpoints
C09A	22:44303943:C:T	Ganglion	M13_GANGLION	10146	357549	0.0477897	0.0184073	0.00942519	FinnGen clinical endpoints
C09A	22:44303943:C:T	Moderate visual impairment; monocular	H7_MODVISIMPMONOC	133	475933	-0.415031	0.160966	0.00992636	FinnGen clinical endpoints
C09A	22:44303943:C:T	Other specified/unspecified disorders of bone/cartilage	M13_BONEDISNAS	1030	473264	0.142434	0.0553775	0.0101097	FinnGen clinical endpoints
C09A	22:44303943:C:T	Other and unspecified abdominal hernia	K11_OTHABDHER	1453	426666	-0.124672	0.0485146	0.0101761	FinnGen clinical endpoints
C09A	22:44303943:C:T	Male infertility	N14_MALEINFERT	1852	153573	0.111161	0.0434571	0.0105291	FinnGen clinical endpoints
C09A	22:44303943:C:T	Chronic sinusitis	J10_CHRONSINUSITIS	22099	371520	0.0326865	0.0128008	0.0106652	FinnGen clinical endpoints
C09A	22:44303943:C:T	Mycoses	AB1_MYCOSES	11371	488977	-0.0443803	0.01749	0.0111658	FinnGen clinical endpoints
C09A	22:44303943:C:T	Disorders of lipoprotein metabolism and other lipidaemias	E4_LIPOPROT	59366	420066	-0.0215052	0.00849514	0.0113585	FinnGen clinical endpoints
C09A	22:44303943:C:T	Amyloidosis; other/unspecified	E4_AMYLNAS	573	420066	-0.197742	0.0781608	0.0114083	FinnGen clinical endpoints
C09A	22:44303943:C:T	Pericarditis	I9_PERICARD	1356	375343	-0.127128	0.0503592	0.0115888	FinnGen clinical endpoints
C09A	22:44303943:C:T	Other specified/unspecified spondylopathies	M13_SPONDYLOPATHYNAS	914	353224	-0.154056	0.0611729	0.0117896	FinnGen clinical endpoints
C09A	22:44303943:C:T	Alcohol dependence	F5_ALCOHOL_DEPENDENCE	12599	468475	-0.0427972	0.017062	0.01213	FinnGen clinical endpoints
C09A	22:44303943:C:T	Renal tubulo-interstitial disorders in diseases classified elsewhere	N14_RENALTUBULOINOTH	328	447142	0.234091	0.0935805	0.0123669	FinnGen clinical endpoints
C09A	22:44303943:C:T	Otitis externa	H8_EXTOTITIS	9471	485292	0.0477854	0.0191478	0.0125742	FinnGen clinical endpoints
C09A	22:44303943:C:T	Other abnormal auditory perceptions	H8_ABNAUDPER	380	437331	0.217716	0.0877406	0.0130882	FinnGen clinical endpoints
C09A	22:44303943:C:T	Basal cell carcinoma; excluding all cancers (controls excluding all cancers)	C3_BASAL_CELL_CARCINOMA_EXALLC	26272	378749	0.0311686	0.012603	0.013394	FinnGen clinical endpoints
C09A	22:44303943:C:T	Viral pneumonia	J10_VIRALPNEUMO	5181	415538	-0.0639125	0.0258481	0.0134125	FinnGen clinical endpoints
C09A	22:44303943:C:T	Impacted teeth	K11_IMPACTED_TEETH	9055	491293	-0.0496535	0.0201026	0.0135111	FinnGen clinical endpoints
C09A	22:44303943:C:T	Dermatophytosis	AB1_DERMATOPHYTOSIS	5071	488977	-0.0643011	0.0260463	0.0135594	FinnGen clinical endpoints
C09A	22:44303943:C:T	Use of hypnotics and sedatives	RX_N05C	86095	414253	-0.0176906	0.00717878	0.0137284	FinnGen clinical endpoints
C09A	22:44303943:C:T	Focal epilepsy	FE	9275	484703	-0.047539	0.0193224	0.0138819	FinnGen clinical endpoints
C09A	22:44303943:C:T	Nasal polyp	J10_NASALPOLYP	8496	371520	0.0497278	0.0203087	0.0143413	FinnGen clinical endpoints
C09A	22:44303943:C:T	Basal cell carcinoma; including avohilmo; excluding all cancers (controls excluding all cancers)	C3_BASAL_CELL_CARCINOMA_INCLAVO_EXALLC	27001	378270	0.0303566	0.0124484	0.0147442	FinnGen clinical endpoints
C09A	22:44303943:C:T	Papulosquamous disorders	L12_PAPULOSQUAMOUS	18167	482181	-0.0340397	0.0139911	0.0149761	FinnGen clinical endpoints
C09A	22:44303943:C:T	Carcinoma in situ of oral cavity (controls excluding all cancers)	CD2_INSITU_ORALCAVITY_EXALLC	71	378725	-0.527332	0.217907	0.015521	FinnGen clinical endpoints
C09A	22:44303943:C:T	Later onset COPD	COPD_LATER	13535	215585	-0.0403299	0.0167983	0.0163576	FinnGen clinical endpoints
C09A	22:44303943:C:T	Erosion and ectropion of cervix uteri	N14_EROSECTROPUT	1072	130160	-0.136669	0.0569731	0.0164475	FinnGen clinical endpoints
C09A	22:44303943:C:T	Other leukaemias of specified cell type (controls excluding all cancers)	CD2_OTHER_LEUKAEMIA_SPECIFIED_EXALLC	84	378749	0.395863	0.165067	0.0164763	FinnGen clinical endpoints
C09A	22:44303943:C:T	Chondrosarcoma; excluding all cancers (controls excluding all cancers)	C3_CHONDROSARCOMA_EXALLC	158	378749	0.346128	0.14511	0.0170663	FinnGen clinical endpoints
C09A	22:44303943:C:T	Congenital myopathies	G6_CONMYOP	60	495667	0.442017	0.185534	0.0171997	FinnGen clinical endpoints
C09A	22:44303943:C:T	Other disorders of fluid; electrolyte and acid-base balance	E4_FLUIDELECTRO	13550	420066	-0.0387588	0.0163132	0.0175049	FinnGen clinical endpoints
C09A	22:44303943:C:T	Disorders of magnesium metabolism	E4_MG_MET	230	420066	-0.288742	0.121531	0.0175077	FinnGen clinical endpoints
C09A	22:44303943:C:T	Fracture of femur	ST19_FRACT_FEMUR	12229	476877	-0.0405255	0.0172212	0.0186106	FinnGen clinical endpoints
C09A	22:44303943:C:T	Psoriasis	L12_PSORIASIS	12760	482181	-0.0390885	0.0166231	0.0186999	FinnGen clinical endpoints
C09A	22:44303943:C:T	Diseases of external ear	H8_EXTERNAL	15056	485292	0.0358686	0.0153015	0.0190717	FinnGen clinical endpoints
C09A	22:44303943:C:T	Substance use; excluding alcohol	F5_SUBSNOALCO	8840	468475	-0.0475033	0.0202891	0.0192159	FinnGen clinical endpoints
C09A	22:44303943:C:T	Focal epilepsy; strict definition	FE_STRICT	8458	484697	-0.0473145	0.0202129	0.019242	FinnGen clinical endpoints
C09A	22:44303943:C:T	Nerve; nerve root and plexus disorders	G6_NERPLEX	64977	435371	-0.018367	0.00784886	0.0192792	FinnGen clinical endpoints
C09A	22:44303943:C:T	Portal vein thrombosis	I9_PVT	511	432223	-0.190119	0.0814795	0.0196309	FinnGen clinical endpoints
C09A	22:44303943:C:T	Epilepsy	G6_EPLEPSY	15645	374605	-0.0350771	0.0150748	0.0199728	FinnGen clinical endpoints
C09A	22:44303943:C:T	Benign neoplasm: Scapula and long bones of upper limb	CD2_BENIGN_BONE_SCAPULA_LONG_UPPER	359	499989	0.225588	0.0973354	0.0204692	FinnGen clinical endpoints
C09A	22:44303943:C:T	Choroidal haemorrhage and rupture	H7_CHORHAEMORRHAGE	112	455449	0.400443	0.173292	0.0208444	FinnGen clinical endpoints
C09A	22:44303943:C:T	Atlantoaxial subluxation	M13_ATLOAXSUBLUX	234	353224	0.277093	0.120226	0.0211787	FinnGen clinical endpoints
C09A	22:44303943:C:T	Cytomegaloviral hepatitis	CMV_HEPATITIS	92	499622	-0.441071	0.191974	0.0215874	FinnGen clinical endpoints
C09A	22:44303943:C:T	Other/unspecified disorders of vestibular function	H8_VESTIFUNCNAS	1321	474839	-0.11667	0.0508494	0.0217656	FinnGen clinical endpoints
C09A	22:44303943:C:T	Congenital malformations of great arteries	Q17_CONGEN_MALFO_GREAT_ARTERIES	750	494430	-0.154451	0.0676764	0.0224781	FinnGen clinical endpoints
C09A	22:44303943:C:T	Chronic myeloproliferative disease	CHRONMYELOPRO	433	497256	0.202999	0.0890002	0.0225554	FinnGen clinical endpoints
C09A	22:44303943:C:T	Other eating disorders	F5_EATOTH	2155	484901	0.0918591	0.0402933	0.0226219	FinnGen clinical endpoints
C09A	22:44303943:C:T	Severe visual impairment; monocular	H7_SEVVISIMPMONOC	293	475933	0.244448	0.107523	0.0229991	FinnGen clinical endpoints
C09A	22:44303943:C:T	Sleepwalking [somnambulism]	F5_SLEEPWALKING	94	500254	-0.430892	0.189784	0.0231814	FinnGen clinical endpoints
C09A	22:44303943:C:T	Malignant neoplasm of skin; excluding all cancers (controls excluding all cancers)	C3_SKIN_EXALLC	34177	378749	0.0252503	0.0111793	0.0239051	FinnGen clinical endpoints
C09A	22:44303943:C:T	Dementia due to Parkinson's disease (more control exclusions)	PD_DEMENTIA_EXMORE	755	216760	-0.15305	0.0679907	0.0243826	FinnGen clinical endpoints
C09A	22:44303943:C:T	Other diseases of spinal cord	G6_SPINOTH	1093	463029	-0.125677	0.0558839	0.0245188	FinnGen clinical endpoints
C09A	22:44303943:C:T	Benign neoplasm: Tongue	CD2_BENIGN_TONGUE	949	499399	-0.134681	0.0598909	0.0245273	FinnGen clinical endpoints
C09A	22:44303943:C:T	Generalized epilepsy; mode (most common among epilepsy diagnosis)	GE_MODE	1235	484697	-0.117834	0.0523997	0.0245279	FinnGen clinical endpoints
C09A	22:44303943:C:T	Cysts of oral region; not elsewhere classified	K11_ORALCYST	1713	310260	0.1006	0.044741	0.0245448	FinnGen clinical endpoints
C09A	22:44303943:C:T	Other disorders of nervous system	G6_NEUROOTH	2404	463029	0.0848126	0.0377342	0.0245997	FinnGen clinical endpoints
C09A	22:44303943:C:T	Scarlet fever	AB1_SCARLET_FEVER	257	439048	-0.258669	0.115345	0.0249253	FinnGen clinical endpoints
C09A	22:44303943:C:T	Benign neoplasm: Middle ear; nasal cavity and accessory sinuses	CD2_BENIGN_EAR_NASAL_SINUS	1423	498925	0.109586	0.048874	0.0249471	FinnGen clinical endpoints
C09A	22:44303943:C:T	Other diseases caused by chlamydiae	AB1_OTHER_CHLAMYDIAE	426	499922	-0.19969	0.0893271	0.0253852	FinnGen clinical endpoints
C09A	22:44303943:C:T	Intussusception	K11_INTUSS	777	394725	-0.147477	0.0660756	0.0256189	FinnGen clinical endpoints
C09A	22:44303943:C:T	Viral pneumonia (unknown virus; not influenza)	VIRALPNEUMONAS	2513	481551	-0.0817607	0.0369237	0.0268071	FinnGen clinical endpoints
C09A	22:44303943:C:T	Disorders of eyelid; lacrimal system and orbit	H7_LIDLACRIMALORBIT	46418	453930	-0.0200615	0.00910944	0.0276459	FinnGen clinical endpoints
C09A	22:44303943:C:T	Eating disorder (more control exclusions)	KRA_PSY_EATING_EXMORE	3923	362304	0.0686824	0.0312771	0.028097	FinnGen clinical endpoints
C09A	22:44303943:C:T	Aortic aneurysm	I9_AORTANEUR	9937	463106	-0.04201	0.019171	0.0284276	FinnGen clinical endpoints
C09A	22:44303943:C:T	Inflammation of lacrimal passages (chronic)	H7_LACRIMINFLAMCHRON	563	453930	0.170176	0.0777576	0.0286299	FinnGen clinical endpoints
C09A	22:44303943:C:T	Benign neoplasm: Connective and other soft tissue of abdomen	CD2_BENIGN_CONNSOFT_ABD	92	500256	-0.418544	0.191716	0.0290249	FinnGen clinical endpoints
C09A	22:44303943:C:T	Kela reimbursement Agammaglobulinemia (D80-84)	D3_KELA_IMMUDEF	287	492311	0.236954	0.108629	0.0291595	FinnGen clinical endpoints
C09A	22:44303943:C:T	Clear cell adenocarcinoma of kidney; excluding all cancers (controls excluding all cancers)	C3_KIDNEY_CLEAR_CELL_CARCINOMA_EXALLC	1499	378749	-0.104353	0.0479203	0.029434	FinnGen clinical endpoints
C09A	22:44303943:C:T	Generalized epilepsy	GE	1690	484697	-0.0971975	0.0449203	0.0304818	FinnGen clinical endpoints
C09A	22:44303943:C:T	Generalized epilepsy; strict definition	GE_STRICT	873	484697	-0.134778	0.0624227	0.0308411	FinnGen clinical endpoints
C09A	22:44303943:C:T	Otorrhagia	H8_OTORRHAGIA	217	437331	-0.27093	0.12551	0.0308788	FinnGen clinical endpoints
C09A	22:44303943:C:T	Lesion of lateral popliteal nerve	G6_FEMLAPOP	1837	435371	-0.092954	0.0431203	0.0311079	FinnGen clinical endpoints
C09A	22:44303943:C:T	Other mental disorders due to brain damage and dysfunction and to physical disease	F5_MENTORG	4277	469981	-0.0613781	0.0285606	0.0316308	FinnGen clinical endpoints
C09A	22:44303943:C:T	Trichomoniasis	AB1_TRICHOMONIASIS	274	485458	0.234914	0.111006	0.0343257	FinnGen clinical endpoints
C09A	22:44303943:C:T	Cleft hard palate NOS	Q17_CLEFT_HARD_PALATE_NOS	176	499451	0.290734	0.137478	0.0344493	FinnGen clinical endpoints
C09A	22:44303943:C:T	Chronic respiratory disease originating in the perinatal period	P16_CHRONIC_RESPI_DISEA_ORIGINA_PERINA_PERIOD	69	499476	0.469195	0.222298	0.0348017	FinnGen clinical endpoints
C09A	22:44303943:C:T	Pregnancy hypertension	O15_HYPTENSPREG	20405	261659	0.0283788	0.0134766	0.0352233	FinnGen clinical endpoints
C09A	22:44303943:C:T	Renal tubulo-interstitial diseases	N14_RENALTUB	53206	447142	-0.018071	0.00859924	0.0356	FinnGen clinical endpoints
C09A	22:44303943:C:T	Benign neoplasm of other and unspecified female genital organs	CD2_BENIGN_FEMALE_GEN_OTH	1568	280496	-0.0979994	0.0467196	0.0359393	FinnGen clinical endpoints
C09A	22:44303943:C:T	Reimbursement for rheumatic diseases	K11_REIMB_202	29473	470875	0.0233787	0.0111934	0.0367435	FinnGen clinical endpoints
C09A	22:44303943:C:T	Drug-induced osteoporosis	DRUGADVERS_OSTEOPO	389	499959	-0.195002	0.0934563	0.0369284	FinnGen clinical endpoints
C09A	22:44303943:C:T	Calcinosis cutis	L12_CALCINOSISCUTIS	57	465673	0.50499	0.242808	0.0375448	FinnGen clinical endpoints
C09A	22:44303943:C:T	Other gastritis (incl. Duodenitis)	K11_OTHGASTR	10062	423785	-0.0387002	0.0186267	0.037739	FinnGen clinical endpoints
C09A	22:44303943:C:T	Endometriosis of fallopian tube	N14_ENDOMETRIOSIS_FALLOPIAN_TUBE	280	130160	-0.228644	0.110385	0.0383292	FinnGen clinical endpoints
C09A	22:44303943:C:T	Urethritis and urethral syndrome	N14_URETHRITISANDURSYNDR	815	403328	0.133974	0.0647526	0.0385452	FinnGen clinical endpoints
C09A	22:44303943:C:T	Viral and other specified intestinal infections	AB1_VIRAL_OTHER_INTEST_INFECTIONS	11050	444292	-0.0370124	0.0179148	0.0388258	FinnGen clinical endpoints
C09A	22:44303943:C:T	Colorectal cancer; excluding all cancers (controls excluding all cancers)	C3_COLORECTAL_EXALLC	11790	378749	-0.0365546	0.0176975	0.0388741	FinnGen clinical endpoints
C09A	22:44303943:C:T	Other malignant neoplasms of skin (=non-melanoma skin cancer); excluding all cancers (controls excluding all cancers)	C3_OTHER_SKIN_EXALLC	28424	378749	0.0250745	0.0121622	0.0392383	FinnGen clinical endpoints
C09A	22:44303943:C:T	Crossbite	K11_CROSSBITE	2790	497558	-0.0726915	0.0352698	0.0393025	FinnGen clinical endpoints
C09A	22:44303943:C:T	Femoral hernia; bilateral	FEMHER_BILATERAL	108	426666	-0.367666	0.178485	0.0394049	FinnGen clinical endpoints
C09A	22:44303943:C:T	Juvenile osteochondrosis	M13_JUVOSTEOCHONRHIP	1308	491365	-0.104968	0.0510091	0.0396068	FinnGen clinical endpoints
C09A	22:44303943:C:T	Melanocytic naevi; other sites/unspecified	CD2_BENIGN_MELANOCYTIC_NOS	3038	497310	0.0688872	0.0335066	0.0397896	FinnGen clinical endpoints
C09A	22:44303943:C:T	Alcohol-induced chronic pancreatitis	ALCOPANCCHRON	2400	497948	-0.077382	0.0377458	0.0403562	FinnGen clinical endpoints
C09A	22:44303943:C:T	Adult-onset Still disease	STILL_ADULT	144	451874	0.311867	0.152226	0.0404911	FinnGen clinical endpoints
C09A	22:44303943:C:T	Diseases of liver	K11_LIVER	15135	485213	-0.0312286	0.0152491	0.0405705	FinnGen clinical endpoints
C09A	22:44303943:C:T	Supernumerary teeth EXCLUDE clefts and syndromes	K11_SUPNUM_ONLY	154	500194	0.303841	0.14859	0.0408714	FinnGen clinical endpoints
C09A	22:44303943:C:T	Other aneurysm	I9_OTHANEUR	1998	463106	-0.0847377	0.0414639	0.0409883	FinnGen clinical endpoints
C09A	22:44303943:C:T	Torsion of testis	N14_TORSIOTEST	778	153573	-0.135702	0.0664485	0.0411311	FinnGen clinical endpoints
C09A	22:44303943:C:T	Intermittent heterotropia	H7_INTERHETEROTRO	2347	476776	0.0780245	0.0382234	0.041224	FinnGen clinical endpoints
C09A	22:44303943:C:T	Hepatic failure; not elsewhere classified	K11_HEPFAIL	1272	485213	-0.105777	0.0518737	0.0414372	FinnGen clinical endpoints
C09A	22:44303943:C:T	Venous complications and haemorrhoids in the puerperium	O15_VENOUS_COMPLIC	389	270228	0.189646	0.0932007	0.0418697	FinnGen clinical endpoints
C09A	22:44303943:C:T	COPD	J10_COPD	24138	409070	-0.0258975	0.0127305	0.0419228	FinnGen clinical endpoints
C09A	22:44303943:C:T	Other congenital malformations of peripheral vascular system	Q17_OTHER_CONGEN_MALFO_PERIP_VASCULAR_SYSTEM	474	494430	-0.172203	0.0846737	0.0419788	FinnGen clinical endpoints
C09A	22:44303943:C:T	Carcinoma in situ of vagina (controls excluding all cancers)	CD2_INSITU_VAGINA_EXALLC	141	221984	-0.315749	0.155671	0.0425285	FinnGen clinical endpoints
C09A	22:44303943:C:T	Oral leukoplakia; including avohilmo	K11_ORAL_LEUCOPLACIA_INCLAVO	930	499418	0.122677	0.0604894	0.042553	FinnGen clinical endpoints
C09A	22:44303943:C:T	Embedded and impacted teeth	K11_EMBIMPACT_TEETH	13286	487062	-0.0339088	0.0167224	0.0425863	FinnGen clinical endpoints
C09A	22:44303943:C:T	Perichondritis of external ear	H8_PERCHRONDR	610	485292	-0.151324	0.0746644	0.0426904	FinnGen clinical endpoints
C09A	22:44303943:C:T	Cholesteatoma of external ear	H8_EXT_CHOL	234	485292	0.243397	0.120118	0.0427327	FinnGen clinical endpoints
C09A	22:44303943:C:T	Disorders of refraction and accommodation	H7_REFRAACCOMMODIS	12151	476776	-0.0343031	0.0169565	0.0430725	FinnGen clinical endpoints
C09A	22:44303943:C:T	Vascular dementia (sudden onset)	VD_SO	184	474702	0.276732	0.136807	0.0430943	FinnGen clinical endpoints
C09A	22:44303943:C:T	Suggestive for eosinophilic asthma	ASTHMA_EOSINOPHIL_SUGG	3565	441248	0.0626004	0.031025	0.0436184	FinnGen clinical endpoints
C09A	22:44303943:C:T	Aortic arch syndrome [Takayasu]	M13_TAKAYASU	68	484260	0.446204	0.221368	0.0438349	FinnGen clinical endpoints
C09A	22:44303943:C:T	Allergic purpura	D3_ALLERGPURPURA	1140	492275	0.110091	0.0547277	0.0442609	FinnGen clinical endpoints
C09A	22:44303943:C:T	Chronic myeloid leukaemia [CML]; BCR/ABL-positive	CML	301	497256	0.213557	0.106675	0.0452908	FinnGen clinical endpoints
C09A	22:44303943:C:T	Rheumatoid lung disease	RHEUMAT_LUNG	131	451874	-0.31993	0.160755	0.0465725	FinnGen clinical endpoints
C09A	22:44303943:C:T	Chronic crepitant synovitis/bursitis of hand and wrist/periarthritis of wrist	M13_CHRONSYNOVITISHANDWRIST	512	357549	0.162456	0.081667	0.0466735	FinnGen clinical endpoints
C09A	22:44303943:C:T	Other diseases of peritoneum	K11_OTHPERITON	1641	496343	-0.0908583	0.0456802	0.0467003	FinnGen clinical endpoints
C09A	22:44303943:C:T	Chalazion	H7_CHALAZION	4708	453930	-0.0535214	0.027017	0.0475883	FinnGen clinical endpoints
C09A	22:44303943:C:T	Valgus deformity; not elsewhere classified	M13_VALGUS	273	315115	-0.219965	0.111206	0.0479292	FinnGen clinical endpoints
C09A	22:44303943:C:T	Sequelae of infectious and parasitic diseases	AB1_SEQULEAE_OF_INFECTIONS_AND_PARASITES	3188	497160	0.0647365	0.0327881	0.048337	FinnGen clinical endpoints
C09A	22:44303943:C:T	Vascular dementia (multiple infarctions)	VD_MI	620	474702	0.148347	0.075304	0.0488405	FinnGen clinical endpoints
C09A	22:44303943:C:T	Constipation	K11_CONSTIPATION	51956	448392	-0.0172236	0.00878005	0.0498001	FinnGen clinical endpoints
C09A	22:44303943:C:T	Other and unspecified pemphigoid	L12_PEMPHIGOID_NAS	274	498266	0.217874	0.111077	0.0498253	FinnGen clinical endpoints
C09A	22:44303943:C:T	Alcohol induced polyneuropathy	G6_ALCOPOLY	336	491583	0.198378	0.101153	0.0498586	FinnGen clinical endpoints
C09A	22:44303943:C:T	Pustulosis palmaris et plantaris	L12_PSORI_PUSTUPALM	1525	482181	-0.0928373	0.0473464	0.0499011	FinnGen clinical endpoints
		Thyroiditis; unspecified	E4_THYROIDITNAS	556	424208	-0.197406	0.0544347	0.000287323	FinnGen clinical endpoints
		Adenocarcinoma of small intestine; excluding all cancers (controls excluding all cancers)	C3_SMALL_INTESTINE_ADENO_EXALLC	85	378749	0.388082	0.110503	0.000444805	FinnGen clinical endpoints
		Tonsillectomy and adenotomy	J10_TONSILLECTOMY	39135	461213	-0.0239137	0.00683825	0.000470425	FinnGen clinical endpoints
		Chronic Coagulation defects	D3_COAGDEF	876	499472	-0.140152	0.0425204	0.00098028	FinnGen clinical endpoints
		Other spirochaetal diseases	AB1_OTHER_SPIROCHAETAL	10678	489670	-0.0381676	0.0118982	0.00133727	FinnGen clinical endpoints
		Schizophrenia	F5_SCHZPHR	7234	484776	0.0618057	0.0193866	0.00143229	FinnGen clinical endpoints
		Other functional intestinal disorders	K11_OTHFUNC	22972	394725	-0.026167	0.00822213	0.00146002	FinnGen clinical endpoints
		Torsion of ovary; ovarian pedicle and fallopian tube	N14_OVARTORS	881	130160	-0.146449	0.0474905	0.002044	FinnGen clinical endpoints
		Impetigo	L12_IMPETIGO	1734	470507	0.0864602	0.0286253	0.00252435	FinnGen clinical endpoints
		Acute thyroiditis	E4_THYROIDITACU	143	424208	-0.295955	0.0982389	0.00259018	FinnGen clinical endpoints
		Carcinoma in situ of vulva (controls excluding all cancers)	CD2_INSITU_VULVA_EXALLC	253	221932	0.258341	0.0863618	0.00277715	FinnGen clinical endpoints
		Lyme disease	AB1_LYME	10516	489832	-0.0358377	0.0119935	0.00280711	FinnGen clinical endpoints
		Ulcerative enterocolitis	ULCERENTER	1210	476577	-0.0990075	0.033472	0.00309721	FinnGen clinical endpoints
		ILD-related respiratory insufficiency	ILD_INSUFFICIENCY	1047	494583	-0.10018	0.0338873	0.00311387	FinnGen clinical endpoints
		Hereditary deficiency of other clotting factors	D3_HEREDOTHCLOFACTORS	310	492275	-0.200985	0.0683361	0.00327017	FinnGen clinical endpoints
		Thyroiditis	THYROIDITIS	2729	486722	-0.0726464	0.0250751	0.00376565	FinnGen clinical endpoints
		Viral pneumonia	J10_VIRALPNEUMO	5181	415538	0.0463671	0.0161055	0.00398988	FinnGen clinical endpoints
		Maternal care for other known or suspected fetal problems	O15_MATERN_CARE_OTHER	14538	221186	-0.0356176	0.0126803	0.0049713	FinnGen clinical endpoints
		Carcinoma in situ of breast; lobular (controls excluding all cancers)	CD2_INSITU_BREAST_LOBULAR_EXALLC	239	222067	-0.24429	0.0875373	0.00525957	FinnGen clinical endpoints
		Anxiety disorders (more control exclusions)	KRA_PSY_ANXIETY_EXMORE	56552	362304	-0.0164114	0.00590334	0.00543551	FinnGen clinical endpoints
		Meralgia paraesthetica	G6_MERALGIA	1194	435371	0.0949404	0.0346268	0.00610998	FinnGen clinical endpoints
		Spondylosis	M13_SPONDYLOSIS	27369	353224	-0.0203229	0.00757532	0.0073013	FinnGen clinical endpoints
		Gastro-oesophageal reflux disease	K11_REFLUX	36025	423785	-0.0176415	0.00661434	0.0076498	FinnGen clinical endpoints
		Thyrotoxicosis with toxic single thyroid nodule	E4_THYTOXNOD	301	489345	-0.191489	0.0724953	0.00825639	FinnGen clinical endpoints
		Chronic diseases of tonsils and adenoids	J10_CHRONTONSADEN	59700	371520	-0.0146712	0.00557562	0.0085055	FinnGen clinical endpoints
		Paraplegia; diplegia of upper limbs	G6_PARDIPLE	781	495687	0.106333	0.0405348	0.00870964	FinnGen clinical endpoints
		Barrett oesophagus	K11_BARRET	1684	423785	-0.0695852	0.0268854	0.00964739	FinnGen clinical endpoints
		Infection due to other mycobacteria	AB1_OTHER_MYCOBAC	534	439048	0.128082	0.0499008	0.0102662	FinnGen clinical endpoints
		Benign neoplasm: Choroid	CD2_BENIGN_CHOROID	2024	498324	-0.0686884	0.026805	0.0103913	FinnGen clinical endpoints
		Obstructive hydrocephalus	G6_HCOBSTR	544	497451	0.128273	0.0501464	0.0105286	FinnGen clinical endpoints
		Other congenital malformations of intestine	Q17_OTHER_CONGEN_MALFO_INTESTINE	301	498691	-0.172708	0.06756	0.0105769	FinnGen clinical endpoints
		Increased muscle tone	INCREASEDMUSCLETONE	239	500109	-0.200647	0.0785899	0.0106775	FinnGen clinical endpoints
		Varicose veins	I9_VARICVE	38467	432223	-0.0179494	0.00705573	0.010961	FinnGen clinical endpoints
		Anankastic personality disorder	F5_ANAPER	1468	486464	-0.0828432	0.0326736	0.0112295	FinnGen clinical endpoints
		Other specified diseases with participation of lymphoreticular and reticulohistiocytic tissue	D3_OTHDISLYMPHORETANDRETICULOHIST	114	491224	-0.246897	0.0976905	0.0114932	FinnGen clinical endpoints
		Intussusception	K11_INTUSS	777	394725	-0.116754	0.0463634	0.011794	FinnGen clinical endpoints
		Acute bronchitis	J10_BRONCHITIS	20762	471806	0.0208418	0.00831518	0.0121938	FinnGen clinical endpoints
		Benign neoplasm: Bones of skull and face	CD2_BENIGN_BONE_SKULL_FACE	343	500005	-0.165621	0.066161	0.0123041	FinnGen clinical endpoints
		Diabetes insipidus	E4_DIABINSIPIDUS	315	479069	-0.163717	0.0655999	0.0125713	FinnGen clinical endpoints
		Other disorders of the genitourinary system	N14_GENITOUROTH	4858	495490	0.0471769	0.0190172	0.0131105	FinnGen clinical endpoints
		Osteopathies and chondropathies	M13_OSTEOCHONDRO	27084	473264	0.018958	0.00764508	0.0131471	FinnGen clinical endpoints
		Other and unspecified disorders of autonomic nervous system	G6_AUTOTHUNS	134	499570	-0.25366	0.102957	0.013749	FinnGen clinical endpoints
		Peroneal tendinitis	M13_PERONEALTEND	570	353224	0.129799	0.0527716	0.0139079	FinnGen clinical endpoints
		Relapsing polychondritis	M13_RELAPSPOLYCHONDR	78	491365	0.343517	0.139834	0.0140259	FinnGen clinical endpoints
		Pigmented purpuric dermatosis	L12_PIGPURPDERM	324	465673	0.162133	0.0660894	0.0141573	FinnGen clinical endpoints
		Acute posthaemorrhagic anaemia	D3_ACUTEPOSTBLEEDANAEMIA	1295	479581	0.0786724	0.0320818	0.0141968	FinnGen clinical endpoints
		Other inflammatory liver diseases	K11_OTHINFLIV	2463	485213	-0.0589061	0.0240553	0.0143344	FinnGen clinical endpoints
		Changes in corneal membranes	H7_CORNEALMEMBRANE	87	473095	0.324074	0.132561	0.0144967	FinnGen clinical endpoints
		Disorders of continuity of bone	M13_BONECONTINUITY	3781	473264	0.0482455	0.0199473	0.0155787	FinnGen clinical endpoints
		Thromboangiitis obliterans	I9_THROMBANG	134	463106	0.216903	0.0897767	0.015691	FinnGen clinical endpoints
		Cyst of iris; ciliary body and anterior chamber	H7_CYSTIRIS	56	473095	0.395293	0.163694	0.0157427	FinnGen clinical endpoints
		Contracture of muscle	M13_MUSCONTRAC	142	357549	-0.230391	0.0954542	0.0157946	FinnGen clinical endpoints
		Granuloma annulare	L12_GRANUANNU	513	465673	0.138114	0.0573852	0.0160939	FinnGen clinical endpoints
		Benign neoplasm: Middle ear; nasal cavity and accessory sinuses	CD2_BENIGN_EAR_NASAL_SINUS	1423	498925	-0.0734283	0.030543	0.0162125	FinnGen clinical endpoints
		Acute and transient psychotic disorders	F5_PSYTRANS	5003	484776	0.0476124	0.0198766	0.016602	FinnGen clinical endpoints
		Stomatitis and related lesions	K11_STOMATITIS	3437	310260	-0.0494393	0.0206484	0.0166502	FinnGen clinical endpoints
		Diseases of oesophagus; stomach and duodenum	K11_OESSTODUO	76563	423785	-0.0113092	0.00472391	0.0166644	FinnGen clinical endpoints
		Abscess of external ear	H8_EXT_ABSC	501	485292	0.125281	0.0523657	0.0167371	FinnGen clinical endpoints
		Cardiac arrest	I9_CARDARR	3011	252810	0.0498432	0.0209212	0.0171989	FinnGen clinical endpoints
		Cytomegaloviral pneumonitis	CMV_PNEUMONIA	55	499622	-0.359267	0.150984	0.0173356	FinnGen clinical endpoints
		Asthma (only as main-diagnosis) (more control exclusions)	J10_ASTHMA_MAIN_EXMORE	47300	259839	-0.0145159	0.0061224	0.0177427	FinnGen clinical endpoints
		Other corneal oedema	H7_CORNEALOEDEMA	246	473095	-0.17884	0.0755756	0.0179635	FinnGen clinical endpoints
		Mandibular hypoplasia	K11_MANDIBULAR_HYPOPL	228	500120	-0.196762	0.0831668	0.0179879	FinnGen clinical endpoints
		Mixed and other personality disorders	F5_MIXPER	3333	486464	-0.0501881	0.021344	0.0187034	FinnGen clinical endpoints
		Other or unspecified common variable immunodeficiency	D3_CVIDNAS	118	492311	0.262148	0.11198	0.0192305	FinnGen clinical endpoints
		Other sideroblastic anaemias	D3_SIDEROANAMIEAOTHER	132	479581	0.234692	0.100851	0.0199591	FinnGen clinical endpoints
		Other/unspecified mastoiditis and related conditions	H8_MASTNAS	163	465154	-0.20853	0.0898194	0.0202512	FinnGen clinical endpoints
		Other hammer toe(s) (acquired)	M13_HAMMERTOE	7456	315115	0.035902	0.0155398	0.0208699	FinnGen clinical endpoints
		Congenital obstructive defects of renal pelvis and congenital malformations of ureter	Q17_CONGEN_OBSTRUCTIVE_DEFECTS_RENAL_PELVIS_CONGEN_MALFO_URETER	720	498180	-0.105673	0.0458221	0.0211018	FinnGen clinical endpoints
		Chronic lower respiratory diseases	J10_LOWCHRON	91278	409070	-0.0101035	0.00438302	0.0211587	FinnGen clinical endpoints
		Age-related macular degeneration (whether dry or wet)	H7_AMD	12495	461686	-0.0259274	0.0112703	0.0214195	FinnGen clinical endpoints
		Moderate mental retardation	F5_MODRET	216	498826	-0.180474	0.0789458	0.0222515	FinnGen clinical endpoints
		Other diseases of appendix	K11_OTHAPPEND	410	458424	-0.139573	0.0611911	0.0225523	FinnGen clinical endpoints
		Disorders of male genital organs in diseases classified elsewhere	N14_MALEGENINOTH	215	153573	0.156626	0.068782	0.0227782	FinnGen clinical endpoints
		Hypersomnia	F5_HYPERSOMNIA	508	490763	-0.120973	0.0531321	0.0227966	FinnGen clinical endpoints
		Blepharochalasis	H7_BLEPHAROCHALASIS	12170	453930	0.026269	0.0115523	0.0229699	FinnGen clinical endpoints
		Transient synovitis	M13_TRANSSYNOVITIS	318	357549	-0.15097	0.0672659	0.0248079	FinnGen clinical endpoints
		Other viral infections characterized by skin and mucous membrane lesions; not elsewhere classified	AB1_VIRAL_SKIN_NOS	1449	480316	0.0713035	0.0319723	0.0257365	FinnGen clinical endpoints
		Disorder of carbohydrate metabolism; other/unspecified	E4_CARBONAS	116	420066	0.233679	0.105174	0.0262948	FinnGen clinical endpoints
		Abscess of tendon sheath	M13_ABSCTENDON	210	357549	-0.183187	0.0824613	0.0263178	FinnGen clinical endpoints
		Benign neoplasm of eye and adnexa	CD2_BENIGN_EYE	3735	496613	-0.0438864	0.0197613	0.0263627	FinnGen clinical endpoints
		Infection of intervertebral disc (pyogenic)	M13_DISCINFECTION	423	353224	0.117853	0.0532513	0.0268881	FinnGen clinical endpoints
		Mental and behavioural disorders due to use of other stimulants; including caffeine	F5_STIMUL	1077	491508	-0.0781262	0.0353331	0.0270265	FinnGen clinical endpoints
		Diseases of veins; lymphatic vessels and lymph nodes; not elsewhere classified	I9_DISVEINLYMPH	68125	432223	-0.0115495	0.00522361	0.0270352	FinnGen clinical endpoints
		Other disorders of amniotic fluid and membranes	O15_AMNIOT_OTHER	6066	221186	-0.041523	0.0187874	0.0270944	FinnGen clinical endpoints
		Carpal tunnel syndrome	G6_CARPTU	31181	435371	0.016233	0.00735686	0.0273476	FinnGen clinical endpoints
		Other disorders of veins	I9_VEINSOTH	18090	432223	-0.0212024	0.00960951	0.0273565	FinnGen clinical endpoints
		Hernia of abdominal wall; postoperative	ABDOM_HERNIA_POSTOP	8152	277113	0.0290175	0.0131592	0.0274461	FinnGen clinical endpoints
		Other haemoglobinopathies	D3_OTHHAEMOGLOPAT	57	499230	0.33059	0.150048	0.0275785	FinnGen clinical endpoints
		Benign neoplasm: Transverse colon	CD2_BENIGN_TRANSVERSE_COLON	3549	496799	0.0425072	0.0193061	0.0276828	FinnGen clinical endpoints
		Asthma (more control exclusions)	J10_ASTHMA_EXMORE	59100	259839	-0.0123002	0.00558832	0.0277319	FinnGen clinical endpoints
		Obesity related asthma	ASTHMA_OBESITY	15107	441248	-0.0218155	0.0099251	0.027948	FinnGen clinical endpoints
		Sequelae of inflammatory diseases of the central nervous system	G6_NEUROINFSEQ	106	497087	-0.246117	0.112048	0.0280543	FinnGen clinical endpoints
		Precocious puberty	E4_PREPUB	176	479069	0.217449	0.0990613	0.0281566	FinnGen clinical endpoints
		Thyrotoxicosis with toxic multinodular goitre	E4_THYTOXGOITMULT	2149	489345	-0.0620387	0.0282855	0.0282852	FinnGen clinical endpoints
		Phantom limb syndrome	G6_PHANTOM	93	435371	-0.258243	0.117775	0.0283302	FinnGen clinical endpoints
		Monoplegia	G6_MONOPLE	518	495687	-0.11457	0.0522676	0.0283798	FinnGen clinical endpoints
		Other disorders of ear	H8_OTHEREAR	63017	437331	-0.0113039	0.00515834	0.0284237	FinnGen clinical endpoints
		Other hearing loss	H8_OTHHEARINGLOSS	12430	437331	-0.0234966	0.0107395	0.0286794	FinnGen clinical endpoints
		Hyperuricaemia without signs of inflammatory arthritis and tophaceous disease	E4_HYPERURI	157	420066	-0.19256	0.0881349	0.0289008	FinnGen clinical endpoints
		Mandibular prognathia AND surgery (LeFortI or BSSRO)	K11_MN_PROGN_AND_SURGRT	176	499983	-0.19932	0.0914585	0.0293056	FinnGen clinical endpoints
		Monosomies and deletions from the autosomes; not elsewhere classified	Q17_MONOSOMI_DELET_AUTOSOMES_NOT_ELSEW_CLASSIFIED	85	499702	0.278061	0.127878	0.0296729	FinnGen clinical endpoints
		Dronedarone medication	I9_E_DRONE	999	375343	-0.0789695	0.0365791	0.0308603	FinnGen clinical endpoints
		Fracture of femur	ST19_FRACT_FEMUR	12229	476877	-0.0234347	0.0108629	0.030982	FinnGen clinical endpoints
		Circumscribed brain atrophy	G6_ATROPHCIRCUM	678	484548	0.0943361	0.0437387	0.0310206	FinnGen clinical endpoints
		Drug-induced tremor	DRUGADVERS_TREMOR	202	500146	0.180178	0.0835719	0.0310864	FinnGen clinical endpoints
		Hypertrophy of breast	N14_HYPERTROPHYBREAST	7272	258508	-0.0365107	0.0169688	0.0314261	FinnGen clinical endpoints
		Dorsalgia	M13_DORSALGIA	83888	353224	-0.0101036	0.0046996	0.0315653	FinnGen clinical endpoints
		Generalized pustular psoriasis	L12_PSORI_PUSTGEN	122	482181	-0.226725	0.105863	0.0322188	FinnGen clinical endpoints
		Malignant neoplasm of meninges; excluding all cancers (controls excluding all cancers)	C3_MENINGES_EXALLC	127	378749	0.230855	0.107791	0.0322196	FinnGen clinical endpoints
		Somatoform disorder	F5_SOMATOFORM	7148	444414	-0.0319349	0.0149321	0.0324624	FinnGen clinical endpoints
		Mandibular prognathia AND surgery (LeFortI or BSSO or LeFortI AND BSSO); including avohilmo	K11_MN_PROGN_AND_SURGRT_INCLAVO	365	499983	-0.134998	0.0633204	0.0330081	FinnGen clinical endpoints
		Generalized anxiety disorder	F5_GAD	7148	444414	-0.0325351	0.0152788	0.0332193	FinnGen clinical endpoints
		Other forms of systemic lupus erythematosus	SLE_OTH	291	499042	0.167745	0.078832	0.0333465	FinnGen clinical endpoints
		Major anomalies of jaw size	K11_MAJOR_ANOMALI_JAW_SIZE	1008	499340	-0.0800115	0.0378018	0.0342934	FinnGen clinical endpoints
		Other infective (teno)synovitis	M13_INFTENOSYNOVITIS	140	357549	0.216282	0.102291	0.0344842	FinnGen clinical endpoints
		Diabetes; insulin treatment (Kela reimbursement) (more control exclusions)	KELA_DIAB_INSUL_EXMORE	77557	403479	0.0102472	0.0048495	0.0345979	FinnGen clinical endpoints
		Senile cataract	H7_CATARACTSENILE	83886	409535	-0.011467	0.00542896	0.0346705	FinnGen clinical endpoints
		Adrenogenital disorders	E4_ADRENOGEN	154	479069	0.205451	0.0973984	0.0349108	FinnGen clinical endpoints
		Granulomatous disorders of skin and subcutaneous tissue	L12_GRANULOMATOUSSKIN	947	465673	0.0870511	0.0413624	0.0353265	FinnGen clinical endpoints
		Female infertility; tubal origin	N14_FITUB	2038	130160	0.0671113	0.0319312	0.0355754	FinnGen clinical endpoints
		Other noninfective disorders of lymphatic vessels and lymph nodes	I9_LYMPHOTH	1289	432223	0.072373	0.0344487	0.03565	FinnGen clinical endpoints
		Pruritus	L12_PRURITUS	4387	432874	-0.0401524	0.0191671	0.0361843	FinnGen clinical endpoints
		Anorexia	R18_ANOREXIA	546	499802	0.115981	0.0554597	0.036504	FinnGen clinical endpoints
		Oral leukoplakia and related diseases; including avohilmo	K11_ORAL_LEUCOPLAC_RELAT_INCLAVO	3257	497091	-0.0437625	0.0209295	0.0365326	FinnGen clinical endpoints
		Perineal laceration during delivery	O15_DELIV_PERIN_LACER	7500	214925	-0.0356816	0.0170929	0.0368417	FinnGen clinical endpoints
		Von Willebrand disease	D3_VONVILLEBRAND	473	492275	-0.128444	0.0615977	0.0370502	FinnGen clinical endpoints
		Chronic respiratory disease originating in the perinatal period	P16_CHRONIC_RESPI_DISEA_ORIGINA_PERINA_PERIOD	69	499476	0.299074	0.143501	0.0371484	FinnGen clinical endpoints
		Other dorsopathies; not elsewhere classified	M13_DORSOPATHYOTH	111401	353224	-0.00874519	0.00419957	0.0373053	FinnGen clinical endpoints
		Benign neoplasm: Ill-defined sites within the digestive system	CD2_BENIGN_DIGESTIVE_NOS	205	500143	-0.178037	0.0855994	0.0375353	FinnGen clinical endpoints
		Other diseases of biliary tract	K11_BILIAOTH	3236	437418	-0.0433646	0.0209689	0.0386358	FinnGen clinical endpoints
		Other; unspecified and serous retinal detachments	H7_RETINALDETACHOTH	1064	455449	-0.0725044	0.0351661	0.0392292	FinnGen clinical endpoints
		Primary open-angle glaucoma; strict	H7_GLAUCOMA_POAG	10832	473757	-0.0242622	0.0117711	0.039288	FinnGen clinical endpoints
		Atrial septal defect	Q17_ASD	1409	494430	0.0664013	0.03223	0.0393759	FinnGen clinical endpoints
		Cholangitis (primary sclerosing; PSC); with reimbursement 202	K11_CHOLANGI_STRICT	653	470875	-0.0948114	0.0463367	0.0407427	FinnGen clinical endpoints
		Acute myeloid leukaemia; excluding all cancers (controls excluding all cancers)	C3_AML_EXALLC	322	378747	0.127621	0.0627037	0.0418215	FinnGen clinical endpoints
		Magnesium deficiency	E4_MG_DEF	94	467142	-0.242547	0.119175	0.0418292	FinnGen clinical endpoints
		Other facial nerve disorders	G6_FACOTH	1037	435371	-0.0778767	0.0382939	0.0419856	FinnGen clinical endpoints
		Pain in joint	JOINTPAIN	39344	262404	-0.01376	0.00677386	0.0422202	FinnGen clinical endpoints
		Infective dermatitis	L12_INFECT_DERM	4713	432874	-0.0346917	0.0171107	0.0426128	FinnGen clinical endpoints
		Other strabismus	H7_STRABOTH	10045	476776	-0.025072	0.0123702	0.0426815	FinnGen clinical endpoints
		Other specified/unspecified hearing loss	H8_HL_NAS	3150	437331	-0.0421649	0.0208069	0.042715	FinnGen clinical endpoints
		Cleft lip	Q17_CLEFT_LIP	110	499746	0.227516	0.112301	0.0427701	FinnGen clinical endpoints
		Generalized epilepsy	GE	1690	484697	0.0594528	0.0293805	0.043017	FinnGen clinical endpoints
		Other diseases of pleura	J10_PLEURA	20693	479655	-0.016122	0.00797806	0.0433012	FinnGen clinical endpoints
		Chronic hepatitis NAS	CHRONHEP_NAS	461	499887	-0.115348	0.0570914	0.0433421	FinnGen clinical endpoints
		Agoraphobia	F5_AGORAPHOBIA	1290	444414	-0.0708127	0.0350654	0.043441	FinnGen clinical endpoints
		Pleural effusion	J10_PLEUREFFUSION	6136	479655	-0.0288707	0.0143208	0.0438006	FinnGen clinical endpoints
		Sensorineural hearing loss	H8_HL_SEN_NAS	44745	437331	-0.0120731	0.00599306	0.0439552	FinnGen clinical endpoints
		Phantom limb syndrome with pain	PHANTOMLIMB	91	262404	-0.240895	0.119787	0.0443231	FinnGen clinical endpoints
		Other intervertebral disc disorders	M13_INTERVERTEB	51683	353224	-0.0114088	0.00568882	0.0449128	FinnGen clinical endpoints
		Mixed specific developmental disorders	F5_MIXEDDEV	800	494829	0.0844199	0.0421422	0.0451544	FinnGen clinical endpoints
		Small fibre neuropathy	SFN	895	491583	0.0761507	0.0380876	0.0455701	FinnGen clinical endpoints
		Complications following myocardial infarction	I9_MI_COMPLICATIONS	301	416171	0.126735	0.0634045	0.0456268	FinnGen clinical endpoints
		Other local infections of skin and subcutaneous tissue	L12_INFECT_SKIN_OTHER	3961	470507	0.0370253	0.0185555	0.0460013	FinnGen clinical endpoints
		Systemic connective tissue disorders	M13_SYSTCONNECT	16088	484260	0.0201131	0.0101071	0.0465919	FinnGen clinical endpoints
		Female infertility; uterine origin	N14_FIUTERINE	147	130160	0.233547	0.117401	0.046667	FinnGen clinical endpoints
		Asthma-related acute respiratory infections	ASTHMA_ACUTE_RESPIRATORY_INFECTIONS	22761	441248	-0.0162705	0.00819639	0.0471346	FinnGen clinical endpoints
		Fracture at wrist and hand level	ST19_FRACT_WRIST_HAND_LEVEL	16641	441025	-0.0179742	0.00906312	0.0473424	FinnGen clinical endpoints
		Acute sinusitis	J10_SINUSITIS	28616	402652	-0.0145677	0.00736632	0.0479733	FinnGen clinical endpoints
		Glaucoma	H7_GLAUCOMA	26591	473757	-0.0152424	0.00771941	0.0483181	FinnGen clinical endpoints
		Melanocytic naevi	CD2_BENIGN_MELANOCYTIC	13357	486991	0.0211944	0.0107395	0.0484395	FinnGen clinical endpoints
		Multiple delivery	O15_DELIV_MULTIP	3271	119890	0.0498589	0.0253233	0.0489655	FinnGen clinical endpoints
		Disorders of breast	N14_BREAST	23556	258508	-0.0191697	0.00973756	0.0489948	FinnGen clinical endpoints
		Female infertility; associated with anovulation	N14_FIANOV	3617	130160	-0.0476208	0.0242463	0.0495245	FinnGen clinical endpoints
		Hypermobility syndrome	M13_HYPERMOBILITY	2150	484260	0.0587022	0.0299031	0.0496364	FinnGen clinical endpoints
		Psoriasis	L12_PSORIASIS	12760	482181	-0.0207219	0.0105697	0.0499379	FinnGen clinical endpoints

### Sheet: S11 - Interaction
Table S11. Interaction between CS lead variant associations to cough and ACEI use.
We used a self-controlled risk interval analysis to estimate the interaction term variant x ACEI exposure with conditional logistic regression. Given the first ever ACEI purchase time T, we defined the pre-exposure interval as [T - 540, T - 180] and post-exposure interval as [T, T+ 360].
chr_pos_ref_alt	interaction_beta	interaction_odds_ratio	interaction_se	interaction_z_score	interaction_p_value	analysis_sample_size
20:62754871:G:C	-0.934762	0.392679	0.278994	-3.35047	0.000806746	93283
16:1202441:T:C	0.222812	1.24959	0.0688475	3.23631	0.00121086	93283
20:62690666:C:T	0.260761	1.29792	0.0941189	2.77054	0.00559626	93283
4:21392309:TAAG:T	0.165565	1.18006	0.0639659	2.58834	0.00964402	93283
9:125502949:A:AG	-0.172998	0.84114	0.0675318	-2.56172	0.0104155	93283
2:45363990:T:C	-0.191171	0.825992	0.0757279	-2.52444	0.0115883	93283
18:6112972:C:A	0.7327	2.08069	0.342728	2.13785	0.0325292	93283
18:6303032:C:T	-0.177988	0.836953	0.0914521	-1.94624	0.051626	93283
16:1204369:C:T	-0.161393	0.850957	0.106861	-1.51031	0.130965	93283
16:1202369:C:T	-0.0924846	0.911663	0.0682841	-1.35441	0.175606	93283
6:105346458:A:G	-0.0931191	0.911085	0.0771383	-1.20717	0.227366	93283
12:86891437:T:C	-0.131143	0.877092	0.109175	-1.20122	0.229664	93283
18:6179087:A:G	0.314289	1.36928	0.269036	1.1682	0.242725	93283
12:85696028:A:G	-0.122444	0.884756	0.115076	-1.06403	0.287315	93283
22:44303943:C:T	0.0803612	1.08368	0.0861926	0.932345	0.351158	93283
6:105328991:A:C	-0.0771458	0.925755	0.0840207	-0.918176	0.358527	93283
2:50745944:G:C	-0.0631132	0.938837	0.069994	-0.901695	0.367219	93283
23:151424291:A:G	-0.0421497	0.958726	0.054593	-0.772073	0.440071	93283
3:31841277:C:T	-0.0408048	0.960017	0.0751808	-0.542756	0.587298	93283
20:62760026:A:G	0.585789	1.79641	1.09638	0.534291	0.59314	93283
18:5943422:C:T	-0.0338456	0.966721	0.066503	-0.508934	0.610799	93283
1:110541332:AGCC:A	-0.0338681	0.966699	0.0757882	-0.446878	0.654963	93283
20:62732370:G:A	-0.0230668	0.977197	0.0659225	-0.349908	0.726408	93283
8:109733805:C:T	0.00806337	1.0081	0.06441	0.125188	0.900375	93283
12:92630948:C:T	-0.000578811	0.999421	0.0649905	-0.0089061	0.992894	93283

### Sheet: S12 - FinnGen banner
Table S12. FinnGen Banner.
Full Name	Affiliation	Role 1	Role 2
Aarno Palotie	Institute for Molecular Medicine Finland (FIMM), HiLIFE, University of Helsinki, Helsinki, Finland; Broad Institute of MIT and Harvard; Massachusetts General Hospital	Steering Committee	Steering Committee
Mark Daly	Institute for Molecular Medicine Finland (FIMM), HiLIFE, University of Helsinki, Helsinki, Finland; Broad Institute of MIT and Harvard; Massachusetts General Hospital	Steering Committee	Steering Committee
Bridget Riley-Gills	Abbvie, Chicago, IL, United States	Steering Committee	Pharmaceutical companies
Howard Jacob	Abbvie, Chicago, IL, United States	Steering Committee	Pharmaceutical companies
Coralie Viollet	Astra Zeneca, Cambridge, United Kingdom	Steering Committee	Pharmaceutical companies
Slavé Petrovski	Astra Zeneca, Cambridge, United Kingdom	Steering Committee	Pharmaceutical companies
Alix Berton	Bayer AG, Leverkusen, Germany	Steering Committee	Pharmaceutical companies
Santha Ramakrishnan	Bayer AG, Leverkusen, Germany	Steering Committee	Pharmaceutical companies
Ellen Tsai	Biogen, Cambridge, MA, United States	Steering Committee	Pharmaceutical companies
Zhihao Ding	Boehringer Ingelheim, Ingelheim am Rhein, Germany	Steering Committee	Pharmaceutical companies
Emily Holzinger	Bristol Myers Squibb, New York, NY, United States	Steering Committee	Pharmaceutical companies
Robert Plenge	Bristol Myers Squibb, New York, NY, United States	Steering Committee	Pharmaceutical companies
Joseph Maranville	Bristol Myers Squibb, New York, NY, United States	Steering Committee	Pharmaceutical companies
Mark McCarthy	Genentech, San Francisco, CA, United States	Steering Committee	Pharmaceutical companies
Rion Pendergrass	Genentech, San Francisco, CA, United States	Steering Committee	Pharmaceutical companies
Jonathan Davitte	GlaxoSmithKline, Collegeville, PA, United States	Steering Committee	Pharmaceutical companies
Chia-Yen Chen	Merck, Kenilworth, NJ, United States	Steering Committee	Pharmaceutical companies
Melis Atalar Aksit	Pfizer, New York, NY, United States	Steering Committee	Pharmaceutical companies
Anna Vlahiotis	Pfizer, New York, NY, United States	Steering Committee	Pharmaceutical companies
Katherine Klinger	Translational Sciences, Sanofi R&D, Framingham, MA, USA	Steering Committee	Pharmaceutical companies
Clement Chatelain	Translational Sciences, Sanofi R&D, Framingham, MA, USA	Steering Committee	Pharmaceutical companies
Jorg Blankenstein	Translational Sciences, Sanofi R&D, Framingham, MA, USA	Steering Committee	Pharmaceutical companies
Karol Estrada	Maze Therapeutics, San Francisco, CA, United States	Steering Committee	Pharmaceutical companies
Robert Graham	Maze Therapeutics, San Francisco, CA, United States	Steering Committee	Pharmaceutical companies
Dawn Waterworth	Johnson & Johnson Innovative Medicine, Spring House, PA, United States	Steering Committee	Pharmaceutical companies
Chris O´Donnell	Novartis Institutes for BioMedical Research, Cambridge, MA, United States	Steering Committee	Pharmaceutical companies
Nicole Renaud	Novartis Institutes for BioMedical Research, Cambridge, MA, United States	Steering Committee	Pharmaceutical companies
Tomi P. Mäkelä	HiLIFE, University of Helsinki, Finland, Finland	Steering Committee	University of Helsinki & Biobanks
Jaakko Kaprio	Institute for Molecular Medicine Finland (FIMM), HiLIFE, University of Helsinki, Helsinki, Finland	Steering Committee	University of Helsinki & Biobanks
Minna Ruddock	Arctic biobank / University of Oulu	Steering Committee	University of Helsinki & Biobanks
Lila Kallio	Auria Biobank / University of Turku / Wellbeing Services County of Southwest Finland, Turku, Finland	Steering Committee	University of Helsinki & Biobanks
Antti Hakanen	Auria Biobank / University of Turku / Wellbeing Services County of Southwest Finland, Turku, Finland	Steering Committee	University of Helsinki & Biobanks
Terhi Kilpi	THL Biobank / Finnish Institute for Health and Welfare (THL), Helsinki, Finland	Steering Committee	University of Helsinki & Biobanks
Markus Perola	THL Biobank / Finnish Institute for Health and Welfare (THL), Helsinki, Finland	Steering Committee	University of Helsinki & Biobanks
Jukka Partanen	Finnish Red Cross Blood Service / Finnish Hematology Registry and Clinical Biobank, Helsinki, Finland	Steering Committee	University of Helsinki & Biobanks
Taneli Raivio	Helsinki Biobank / Helsinki University and Hospital District of Helsinki and Uusimaa, Helsinki	Steering Committee	University of Helsinki & Biobanks
Eero Punkka	Helsinki Biobank / Helsinki University and Hospital District of Helsinki and Uusimaa, Helsinki	Steering Committee	University of Helsinki & Biobanks
Teija Kekonen	Northern Finland Biobank Borealis / University of Oulu / Wellbeing services county of North Ostrobothnia, Oulu, Finland	Steering Committee	University of Helsinki & Biobanks
Raisa Serpi	Northern Finland Biobank Borealis / University of Oulu / Wellbeing services county of North Ostrobothnia, Oulu, Finland	Steering Committee	University of Helsinki & Biobanks
Kati Kristiansson	Finnish Clinical Biobank Tampere / University of Tampere / Wellbeing Services County of Pirkanmaa, Tampere, Finland	Steering Committee	University of Helsinki & Biobanks
Sanna Siltanen	Finnish Clinical Biobank Tampere / University of Tampere / Wellbeing Services County of Pirkanmaa, Tampere, Finland	Steering Committee	University of Helsinki & Biobanks
Veli-Matti Kosma	Biobank of Eastern Finland / University of Eastern Finland / Wellbeing services county of North Savo, Kuopio, Finland	Steering Committee	University of Helsinki & Biobanks
Arto Mannermaa	Biobank of Eastern Finland / University of Eastern Finland / Wellbeing services county of North Savo, Kuopio, Finland	Steering Committee	University of Helsinki & Biobanks
Jari Laukkanen	Central Finland Biobank / University of Jyväskylä / Wellbeing Services County of Central Finland, Jyväskylä, Finland	Steering Committee	University of Helsinki & Biobanks
Tiina Jokela	Central Finland Biobank / University of Jyväskylä / Wellbeing Services County of Central Finland, Jyväskylä, Finland	Steering Committee	University of Helsinki & Biobanks
Mervi Ahlroth	Finnish Biobank Cooperative - FINBB	Steering Committee	University of Helsinki & Biobanks
Johanna Mäkelä	Finnish Biobank Cooperative - FINBB	Steering Committee	University of Helsinki & Biobanks
Outi Tuovila	Business Finland, Helsinki, Finland	Steering Committee	Other Experts/ Non-Voting Members
Jeffrey Waring	Abbvie, Chicago, IL, United States	Scientific Committee	Pharmaceutical companies
Bridget Riley-Gillis	Abbvie, Chicago, IL, United States	Scientific Committee	Pharmaceutical companies
Fedik Rahimov	Abbvie, Chicago, IL, United States	Scientific Committee	Pharmaceutical companies
Ioanna Tachmazidou	Astra Zeneca, Cambridge, United Kingdom	Scientific Committee	Pharmaceutical companies
Slavé Petrovski	Astra Zeneca, Cambridge, United Kingdom	Scientific Committee	Pharmaceutical companies
Alix Berton	Bayer AG, Leverkusen, Germany	Scientific Committee	Pharmaceutical companies
Santha Ramakrishnan	Bayer AG, Leverkusen, Germany	Scientific Committee	Pharmaceutical companies
Ellen Tsai	Biogen, Cambridge, MA, United States	Scientific Committee	Pharmaceutical companies
Zhihao Ding	Boehringer Ingelheim, Ingelheim am Rhein, Germany	Scientific Committee	Pharmaceutical companies
Marc Jung	Boehringer Ingelheim, Ingelheim am Rhein, Germany	Scientific Committee	Pharmaceutical companies
Hanati Tuoken	Boehringer Ingelheim, Ingelheim am Rhein, Germany	Scientific Committee	Pharmaceutical companies
Shameek Biswas	Bristol Myers Squibb, New York, NY, United States	Scientific Committee	Pharmaceutical companies
Benjamin Sun	Bristol Myers Squibb, New York, NY, United States	Scientific Committee	Pharmaceutical companies
Rion Pendergrass	Genentech, San Francisco, CA, United States	Scientific Committee	Pharmaceutical companies
Jonathan Davitte	GlaxoSmithKline, Collegeville, PA, United States	Scientific Committee	Pharmaceutical companies
Neha Raghavan	Merck, Kenilworth, NJ, United States	Scientific Committee	Pharmaceutical companies
Jae-Hoon Sul	Merck, Kenilworth, NJ, United States	Scientific Committee	Pharmaceutical companies
Melis Atalar Aksit	Pfizer, New York, NY, United States	Scientific Committee	Pharmaceutical companies
Xinli Hu	Pfizer, New York, NY, United States	Scientific Committee	Pharmaceutical companies
Katherine Klinger	Translational Sciences, Sanofi R&D, Framingham, MA, USA	Scientific Committee	Pharmaceutical companies
Robert Graham	Maze Therapeutics, San Francisco, CA, United States	Scientific Committee	Pharmaceutical companies
Dawn Waterworth	Johnson & Johnson Innovative Medicine, Spring House, PA, United States	Scientific Committee	Pharmaceutical companies
Nicole Renaud	Novartis Institutes for BioMedical Research, Cambridge, MA, United States	Scientific Committee	Pharmaceutical companies
Ma´en Obeidat	Novartis Institutes for BioMedical Research, Cambridge, MA, United States	Scientific Committee	Pharmaceutical companies
Jonathan Chung	Novartis Institutes for BioMedical Research, Cambridge, MA, United States	Scientific Committee	Pharmaceutical companies
Jonas Zierer	Novartis Institutes for BioMedical Research, Cambridge, MA, United States	Scientific Committee	Pharmaceutical companies
Mari Niemi	Novartis Institutes for BioMedical Research, Cambridge, MA, United States	Scientific Committee	Pharmaceutical companies
Samuli Ripatti	Institute for Molecular Medicine Finland (FIMM), HiLIFE, University of Helsinki, Helsinki, Finland	Scientific Committee	University of Helsinki & Biobanks
Johanna Schleutker	Auria Biobank / University of Turku / Wellbeing Services County of Southwest Finland, Turku, Finland	Scientific Committee	University of Helsinki & Biobanks
Markus Perola	THL Biobank / Finnish Institute for Health and Welfare (THL), Helsinki, Finland	Scientific Committee	University of Helsinki & Biobanks
Tiina Wahlfors	THL Biobank / Finnish Institute for Health and Welfare (THL), Helsinki, Finland	Scientific Committee	University of Helsinki & Biobanks
Mikko Arvas	Finnish Red Cross Blood Service / Finnish Hematology Registry and Clinical Biobank, Helsinki, Finland	Scientific Committee	University of Helsinki & Biobanks
Olli Carpén	Helsinki Biobank / Helsinki University and Hospital District of Helsinki and Uusimaa, Helsinki	Scientific Committee	University of Helsinki & Biobanks
Reetta Hinttala	Northern Finland Biobank Borealis / University of Oulu / Wellbeing services county of North Ostrobothnia, Oulu, Finland	Scientific Committee	University of Helsinki & Biobanks
Johannes Kettunen	Northern Finland Biobank Borealis / University of Oulu / Wellbeing services county of North Ostrobothnia, Oulu, Finland	Scientific Committee	University of Helsinki & Biobanks
Arto Mannermaa	Biobank of Eastern Finland / University of Eastern Finland / Wellbeing services county of North Savo, Kuopio, Finland	Scientific Committee	University of Helsinki & Biobanks
Katriina Aalto-Setälä	Faculty of Medicine and Health Technology, Tampere University, Tampere, Finland	Scientific Committee	University of Helsinki & Biobanks
Mika Kähönen	Finnish Clinical Biobank Tampere / University of Tampere / Wellbeing Services County of Pirkanmaa, Tampere, Finland	Scientific Committee	University of Helsinki & Biobanks
Jari Laukkanen	Central Finland Biobank / University of Jyväskylä / Wellbeing Services County of Central Finland, Jyväskylä, Finland	Scientific Committee	University of Helsinki & Biobanks
Johanna Mäkelä	FINBB - Finnish biobank cooperative	Scientific Committee	University of Helsinki & Biobanks
Hanna Kujala	Biobank of Eastern Finland / University of Eastern Finland / Wellbeing services county of North Savo, Kuopio, Finland	Clinical Group / Task Force
Triin Laisk	Estonian biobank, Tartu, Estonia	Clinical Group / Task Force
Natalia Pujol	Estonian biobank, Tartu, Estonia	Clinical Group / Task Force
Mika Kähönen	Finnish Clinical Biobank Tampere / University of Tampere / Wellbeing Services County of Pirkanmaa, Tampere, Finland	Clinical Group / Task Force
Veikko Salomaa	Finnish Institute for Health and Welfare (THL), Helsinki, Finland	Clinical Group / Task Force
Jaana Suvisaari	Finnish Institute for Health and Welfare (THL), Helsinki, Finland	Clinical Group / Task Force
Satu Koskela	Finnish Red Cross Blood Service / Finnish Hematology Registry and Clinical Biobank, Helsinki, Finland	Clinical Group / Task Force
Jouni Lauronen	Finnish Red Cross Blood Service / Finnish Hematology Registry and Clinical Biobank, Helsinki, Finland	Clinical Group / Task Force
Kristiina Aittomäki	Helsinki University Central Hospital, Helsinki, Finland	Clinical Group / Task Force
Pirkko Pussinen	Helsinki University Hospital and University of Helsinki, Helsinki / University of Eastern Finland. Kuopio, Finland	Clinical Group / Task Force
Tuomo Meretoja	Helsinki University Hospital and University of Helsinki, Helsinki, Finland	Clinical Group / Task Force
Heikki Joensuu	Helsinki University Hospital and University of Helsinki, Helsinki, Finland	Clinical Group / Task Force
Peeter Karihtala	Helsinki University Hospital and University of Helsinki, Helsinki, Finland	Clinical Group / Task Force
Emma Juuri	Helsinki University Hospital and University of Helsinki, Helsinki, Finland	Clinical Group / Task Force
Aino Salminen	Helsinki University Hospital and University of Helsinki, Helsinki, Finland	Clinical Group / Task Force
Tuula Salo	Helsinki University Hospital and University of Helsinki, Helsinki, Finland	Clinical Group / Task Force
David Rice	Helsinki University Hospital and University of Helsinki, Helsinki, Finland	Clinical Group / Task Force
Pekka Nieminen	Helsinki University Hospital and University of Helsinki, Helsinki, Finland	Clinical Group / Task Force
Ulla Palotie	Helsinki University Hospital and University of Helsinki, Helsinki, Finland	Clinical Group / Task Force
Fredrik Åberg	Helsinki University Hospital and University of Helsinki, Helsinki, Finland	Clinical Group / Task Force
Daniel Gordin	Helsinki University Hospital and University of Helsinki, Helsinki, Finland	Clinical Group / Task Force
Patrik Finne	Helsinki University Hospital and University of Helsinki, Helsinki, Finland	Clinical Group / Task Force
Joni A Turunen	Helsinki University Hospital and University of Helsinki, Helsinki, Finland; Folkhälsan Research Center, Helsinki, Finland	Clinical Group / Task Force
Minna Raivio	Hospital District of Helsinki and Uusimaa, Helsinki, Finland	Clinical Group / Task Force
Pentti Tienari	Hospital District of Helsinki and Uusimaa, Helsinki, Finland	Clinical Group / Task Force
Martti Färkkilä	Hospital District of Helsinki and Uusimaa, Helsinki, Finland	Clinical Group / Task Force
Jukka Koskela	Hospital District of Helsinki and Uusimaa, Helsinki, Finland	Clinical Group / Task Force
Sampsa Pikkarainen	Hospital District of Helsinki and Uusimaa, Helsinki, Finland	Clinical Group / Task Force
Kari Eklund	Hospital District of Helsinki and Uusimaa, Helsinki, Finland	Clinical Group / Task Force
Paula Kauppi	Hospital District of Helsinki and Uusimaa, Helsinki, Finland	Clinical Group / Task Force
Daniel Gordin	Hospital District of Helsinki and Uusimaa, Helsinki, Finland	Clinical Group / Task Force
Juha Sinisalo	Hospital District of Helsinki and Uusimaa, Helsinki, Finland	Clinical Group / Task Force
Marja-Riitta Taskinen	Hospital District of Helsinki and Uusimaa, Helsinki, Finland	Clinical Group / Task Force
Tiinamaija Tuomi	Hospital District of Helsinki and Uusimaa, Helsinki, Finland	Clinical Group / Task Force
Timo Hiltunen	Hospital District of Helsinki and Uusimaa, Helsinki, Finland	Clinical Group / Task Force
Johanna Mattson	Hospital District of Helsinki and Uusimaa, Helsinki, Finland	Clinical Group / Task Force
Eveliina Salminen	Hospital District of Helsinki and Uusimaa, Helsinki, Finland	Clinical Group / Task Force
Terhi Ollila	Hospital District of Helsinki and Uusimaa, Helsinki, Finland	Clinical Group / Task Force
Katariina Hannula-Jouppi	Hospital District of Helsinki and Uusimaa, Helsinki, Finland	Clinical Group / Task Force
Oskari Heikinheimo	Hospital District of Helsinki and Uusimaa, Helsinki, Finland	Clinical Group / Task Force
Ilkka Kalliala	Hospital District of Helsinki and Uusimaa, Helsinki, Finland	Clinical Group / Task Force
Lauri Aaltonen	Hospital District of Helsinki and Uusimaa, Helsinki, Finland	Clinical Group / Task Force
Erkki Isometsä	Hospital District of Helsinki and Uusimaa, Helsinki, Finland	Clinical Group / Task Force
Antti Aarnisalo	Hospital District of Helsinki and Uusimaa, Helsinki, Finland	Clinical Group / Task Force
Ilkka Immonen	Hospital District of Helsinki and Uusimaa, Helsinki, Finland	Clinical Group / Task Force
Salla Ranta	Hospital District of Helsinki and Uusimaa, Helsinki, Finland	Clinical Group / Task Force
Filip Scheperjans	Hospital District of Helsinki and Uusimaa, Helsinki, Finland	Clinical Group / Task Force
Felix Vaura	Institute for Molecular Medicine Finland (FIMM), HiLIFE, University of Helsinki, Helsinki, Finland	Clinical Group / Task Force
Nina Mars	Institute for Molecular Medicine Finland (FIMM), HiLIFE, University of Helsinki, Helsinki, Finland	Clinical Group / Task Force
Esa Pitkänen	Institute for Molecular Medicine Finland (FIMM), HiLIFE, University of Helsinki, Helsinki, Finland	Clinical Group / Task Force
Hannele Laivuori	Institute for Molecular Medicine Finland (FIMM), HiLIFE, University of Helsinki, Helsinki, Finland	Clinical Group / Task Force
Katja Kivinen	Institute for Molecular Medicine Finland (FIMM), HiLIFE, University of Helsinki, Helsinki, Finland	Clinical Group / Task Force
Elisabeth Widen	Institute for Molecular Medicine Finland (FIMM), HiLIFE, University of Helsinki, Helsinki, Finland	Clinical Group / Task Force
Taru Tukiainen	Institute for Molecular Medicine Finland (FIMM), HiLIFE, University of Helsinki, Helsinki, Finland	Clinical Group / Task Force
Hanna Ollila	Institute for Molecular Medicine Finland (FIMM), HiLIFE, University of Helsinki, Helsinki, Finland	Clinical Group / Task Force
Elmo Saarentaus	Institute for Molecular Medicine Finland (FIMM), HiLIFE, University of Helsinki, Helsinki, Finland	Clinical Group / Task Force
Anne Kerola	Institute for Molecular Medicine Finland (FIMM), HiLIFE, University of Helsinki, Helsinki, Finland	Clinical Group / Task Force
Eero Vuoksimaa	Institute for Molecular Medicine Finland (FIMM), HiLIFE, University of Helsinki, Helsinki, Finland	Clinical Group / Task Force
Joni Lindbohm	Institute for Molecular Medicine Finland (FIMM), HiLIFE, University of Helsinki, Helsinki, Finland	Clinical Group / Task Force
Zhiyu Yang	Institute for Molecular Medicine Finland (FIMM), HiLIFE, University of Helsinki, Helsinki, Finland	Clinical Group / Task Force
Matthew Sampson	Institute for Molecular Medicine Finland (FIMM), HiLIFE, University of Helsinki, Helsinki, Finland; Broad Institute & Harvard Medical School, Cambridge, United States	Clinical Group / Task Force
Adrian Banerji	Institute for Molecular Medicine Finland (FIMM), HiLIFE, University of Helsinki, Helsinki, Finland; Broad Institute & Harvard Medical School, Cambridge, United States	Clinical Group / Task Force
Michelle McNulty	Institute for Molecular Medicine Finland (FIMM), HiLIFE, University of Helsinki, Helsinki, Finland; Broad Institute & Harvard Medical School, Cambridge, United States	Clinical Group / Task Force
Aoxing Liu	Institute for Molecular Medicine Finland (FIMM), HiLIFE, University of Helsinki, Helsinki, Finland; Broad Institute, Cambridge, MA, United States	Clinical Group / Task Force
Joel Rämö	Institute for Molecular Medicine Finland (FIMM), HiLIFE, University of Helsinki, Helsinki, Finland; Broad Institute, Cambridge, MA, United States	Clinical Group / Task Force
Austin Argentieri	Institute for Molecular Medicine Finland (FIMM), HiLIFE, University of Helsinki, Helsinki, Finland; Broad Institute, Cambridge, MA, United States	Clinical Group / Task Force
Amanda Elliott	Institute for Molecular Medicine Finland (FIMM), HiLIFE, University of Helsinki, Helsinki, Finland; Broad Institute, Cambridge, MA, USA and Massachusetts General Hospital, Boston, MA, USA	Clinical Group / Task Force
Elisa Rahikkala	Northern Ostrobothnia Hospital District, Oulu, Finland	Clinical Group / Task Force
Kirsi Sipilä	Oulu University Hospital and University of Oulu, Oulu, Finland	Clinical Group / Task Force
Valtteri Julkunen	University of Eastern Finland and Kuopio University Hospital, Kuopio, Finland	Clinical Group / Task Force
Ville Leinonen	University of Eastern Finland and Kuopio University Hospital, Kuopio, Finland	Clinical Group / Task Force
Sanna Toppila-Salmi	University of Eastern Finland and Kuopio University Hospital, Kuopio, Finland; Helsinki University Hospital and University of Helsinki, Finland	Clinical Group / Task Force
Mikko Hiltunen	University of Eastern Finland, Kuopio, Finland	Clinical Group / Task Force
Eino Solje	University of Eastern Finland, Kuopio, Finland	Clinical Group / Task Force
Hannu Kankaanranta	University of Gothenburg, Gothenburg, Sweden/ Seinäjoki Central Hospital, Seinäjoki, Finland/ Tampere University, Tampere, Finland	Clinical Group / Task Force
Antti Mäkitie	University of Helsinki and Helsinki University Hospital, Helsinki, Finland	Clinical Group / Task Force
Iiris Hovatta	University of Helsinki, Helsinki, Finland	Clinical Group / Task Force
Niko Välimäki	University of Helsinki, Helsinki, Finland	Clinical Group / Task Force
Minttu Marttila	University of Helsinki, Helsinki, Finland	Clinical Group / Task Force
Anne Portaankorva	University of Helsinki, Helsinki, Finland	Clinical Group / Task Force
Eija Laakkonen	University of Jyväskylä, Jyväskylä, Finland	Clinical Group / Task Force
Heidi Silven	University of Oulu, Oulu, Finland	Clinical Group / Task Force
Eeva Sliz	University of Oulu, Oulu, Finland	Clinical Group / Task Force
Riikka Arffman	University of Oulu, Oulu, Finland	Clinical Group / Task Force
Susanna Savukoski	University of Oulu, Oulu, Finland	Clinical Group / Task Force
Riitta Kaarteenaho	University of Oulu, Oulu, Finland	Clinical Group / Task Force
Jaakko Tyrmi	University of Oulu, Oulu, Finland / University of Tampere, Tampere, Finland	Clinical Group / Task Force
Laura Kuusalo	University of Turku, Turku, Finland	Clinical Group / Task Force
Laura Pirilä	University of Turku, Turku, Finland	Clinical Group / Task Force
Tapio Hellman	University of Turku, Turku, Finland	Clinical Group / Task Force
Matti Vuori	University of Turku, Turku, Finland	Clinical Group / Task Force
Teemu Niiranen	University of Turku, Turku, Finland; Finnish Institute for Health and Welfare (THL), Helsinki, Finland	Clinical Group / Task Force
Timo Blomster	Wellbeing services county of North Ostrobothnia, Oulu, Finland	Clinical Group / Task Force
Johanna Huhtakangas	Wellbeing services county of North Ostrobothnia, Oulu, Finland	Clinical Group / Task Force
Terttu Harju	Wellbeing services county of North Ostrobothnia, Oulu, Finland	Clinical Group / Task Force
Kaisa Tasanen	Wellbeing services county of North Ostrobothnia, Oulu, Finland	Clinical Group / Task Force
Laura Huilaja	Wellbeing services county of North Ostrobothnia, Oulu, Finland	Clinical Group / Task Force
Vuokko Anttonen	Wellbeing services county of North Ostrobothnia, Oulu, Finland	Clinical Group / Task Force
Marja Vääräsmäki	Wellbeing services county of North Ostrobothnia, Oulu, Finland	Clinical Group / Task Force
Outi Uimari	Wellbeing services county of North Ostrobothnia, Oulu, Finland	Clinical Group / Task Force
Laure Morin-Papunen	Wellbeing services county of North Ostrobothnia, Oulu, Finland	Clinical Group / Task Force
Maarit Niinimäki	Wellbeing services county of North Ostrobothnia, Oulu, Finland	Clinical Group / Task Force
Terhi Piltonen	Wellbeing services county of North Ostrobothnia, Oulu, Finland	Clinical Group / Task Force
Reetta Kälviäinen	Wellbeing services county of North Savo, Kuopio, Finland	Clinical Group / Task Force
Valtteri Julkunen	Wellbeing services county of North Savo, Kuopio, Finland	Clinical Group / Task Force
Hilkka Soininen	Wellbeing services county of North Savo, Kuopio, Finland	Clinical Group / Task Force
Mikko Kiviniemi	Wellbeing services county of North Savo, Kuopio, Finland	Clinical Group / Task Force
Oili Kaipiainen-Seppänen	Wellbeing services county of North Savo, Kuopio, Finland	Clinical Group / Task Force
Margit Pelkonen	Wellbeing services county of North Savo, Kuopio, Finland	Clinical Group / Task Force
Päivi Auvinen	Wellbeing services county of North Savo, Kuopio, Finland	Clinical Group / Task Force
Maria Siponen	Wellbeing services county of North Savo, Kuopio, Finland	Clinical Group / Task Force
Liisa Suominen	Wellbeing services county of North Savo, Kuopio, Finland	Clinical Group / Task Force
Päivi Mäntylä	Wellbeing services county of North Savo, Kuopio, Finland	Clinical Group / Task Force
Kai Kaarniranta	Wellbeing services county of North Savo, Kuopio, Finland; University of Lodz, Lodz, Poland	Clinical Group / Task Force
Jukka Peltola	Wellbeing Services County of Pirkanmaa, Tampere, Finland	Clinical Group / Task Force
Airi Jussila	Wellbeing Services County of Pirkanmaa, Tampere, Finland	Clinical Group / Task Force
Katri Kaukinen	Wellbeing Services County of Pirkanmaa, Tampere, Finland	Clinical Group / Task Force
Pia Isomäki	Wellbeing Services County of Pirkanmaa, Tampere, Finland	Clinical Group / Task Force
Jussi Hernesniemi	Wellbeing Services County of Pirkanmaa, Tampere, Finland	Clinical Group / Task Force
Annika Auranen	Wellbeing Services County of Pirkanmaa, Tampere, Finland	Clinical Group / Task Force
Hannu Uusitalo	Wellbeing Services County of Pirkanmaa, Tampere, Finland	Clinical Group / Task Force
Teea Salmi	Wellbeing Services County of Pirkanmaa, Tampere, Finland	Clinical Group / Task Force
Venla Kurra	Wellbeing Services County of Pirkanmaa, Tampere, Finland	Clinical Group / Task Force
Laura Kotaniemi-Talonen	Wellbeing Services County of Pirkanmaa, Tampere, Finland	Clinical Group / Task Force
Argyro Bizaki-Vallaskangas	Wellbeing Services County of Pirkanmaa, Tampere, Finland	Clinical Group / Task Force
Juha Rinne	Wellbeing Services County of Southwest Finland, Turku, Finland	Clinical Group / Task Force
Roosa Kallionpää	Wellbeing Services County of Southwest Finland, Turku, Finland	Clinical Group / Task Force
Markku Voutilainen	Wellbeing Services County of Southwest Finland, Turku, Finland	Clinical Group / Task Force
Antti Palomäki	Wellbeing Services County of Southwest Finland, Turku, Finland	Clinical Group / Task Force
Laura Pirilä	Wellbeing Services County of Southwest Finland, Turku, Finland	Clinical Group / Task Force
Riitta Lahesmaa	Wellbeing Services County of Southwest Finland, Turku, Finland	Clinical Group / Task Force
Kaj Metsärinne	Wellbeing Services County of Southwest Finland, Turku, Finland	Clinical Group / Task Force
Jenni Aittokallio	Wellbeing Services County of Southwest Finland, Turku, Finland	Clinical Group / Task Force
Klaus Elenius	Wellbeing Services County of Southwest Finland, Turku, Finland	Clinical Group / Task Force
Sirkku Peltonen	Wellbeing Services County of Southwest Finland, Turku, Finland	Clinical Group / Task Force
Leena Koulu	Wellbeing Services County of Southwest Finland, Turku, Finland	Clinical Group / Task Force
Ulvi Gursoy	Wellbeing Services County of Southwest Finland, Turku, Finland	Clinical Group / Task Force
Varpu Jokimaa	Wellbeing Services County of Southwest Finland, Turku, Finland	Clinical Group / Task Force
Tytti Willberg	Wellbeing Services County of Southwest Finland, Turku, Finland	Clinical Group / Task Force
Adam Ziemann	Abbvie, Chicago, IL, United States	Clinical Group / Task Force
Nizar Smaoui	Abbvie, Chicago, IL, United States	Clinical Group / Task Force
Anne Lehtonen	Abbvie, Chicago, IL, United States	Clinical Group / Task Force
Apinya Lertratanakul	Abbvie, Chicago, IL, United States	Clinical Group / Task Force
Relja Popovic	Abbvie, Chicago, IL, United States	Clinical Group / Task Force
Mengzhen Liu	Abbvie, Chicago, IL, United States	Clinical Group / Task Force
Anneke Den Hollander	AbbVie, Chicago, IL, United States	Clinical Group / Task Force
Jan Freudenberg	AbbVie, Chicago, IL, United States	Clinical Group / Task Force
Britney Milkovich	AbbVie, Chicago, IL, United States	Clinical Group / Task Force
Andrew Blumenfeld	AbbVie, Chicago, IL, United States	Clinical Group / Task Force
Tushar Kumar	AbbVie, Chicago, IL, United States	Clinical Group / Task Force
Dirk Paul	Astra Zeneca, Cambridge, United Kingdom	Clinical Group / Task Force
Bram Prins	Astra Zeneca, Cambridge, United Kingdom	Clinical Group / Task Force
Eleanor Wheeler	Astra Zeneca, Cambridge, United Kingdom	Clinical Group / Task Force
Kousik Kundu	Astra Zeneca, Cambridge, United Kingdom	Clinical Group / Task Force
Santosh Atanur	Astra Zeneca, Cambridge, United Kingdom	Clinical Group / Task Force
Andrew Lowe	Astra Zeneca, Cambridge, United Kingdom	Clinical Group / Task Force
Thomas Spargo	Astra Zeneca, Cambridge, United Kingdom	Clinical Group / Task Force
Oliver Burren	Astra Zeneca, Cambridge, United Kingdom	Clinical Group / Task Force
Margarete Fabre	AstraZeneca, Cambridge, United Kingdom	Clinical Group / Task Force
Fabio Baschiera	Bayer AG, Leverkusen, Germany	Clinical Group / Task Force
Hans van Leeuwen	Bayer AG, Leverkusen, Germany	Clinical Group / Task Force
Himanshu Manchanda	Bayer AG, Leverkusen, Germany	Clinical Group / Task Force
Karl Heilbron	Bayer AG, Leverkusen, Germany	Clinical Group / Task Force
Martin Rao	Bayer AG, Leverkusen, Germany	Clinical Group / Task Force
Nicole Schmidt	Bayer AG, Leverkusen, Germany	Clinical Group / Task Force
Samu Kurki	Bayer AG, Leverkusen, Germany	Clinical Group / Task Force
Johanna Mielke	Bayer AG, Leverkusen, Germany	Clinical Group / Task Force
Juho Immonen	Bayer AG, Leverkusen, Germany	Clinical Group / Task Force
Thomas Battram	Bayer AG, Leverkusen, Germany	Clinical Group / Task Force
Tobias Hogrebe	Bayer AG, Leverkusen, Germany	Clinical Group / Task Force
Susan Eaton	Biogen, Cambridge, MA, United States	Clinical Group / Task Force
Ketian Yu	Biogen, Cambridge, MA, United States	Clinical Group / Task Force
Stephanie Loomis	Biogen, Cambridge, MA, United States	Clinical Group / Task Force
Coro Paisan-Ruiz	Biogen, Cambridge, MA, United States	Clinical Group / Task Force
Elke Markert	Boehringer Ingelheim, Ingelheim am Rhein, Germany	Clinical Group / Task Force
Frank Li	Boehringer Ingelheim, Ingelheim am Rhein, Germany	Clinical Group / Task Force
Yao Hu	Boehringer Ingelheim, Ingelheim am Rhein, Germany	Clinical Group / Task Force
Christoph Ogris	Boehringer Ingelheim, Ingelheim am Rhein, Germany	Clinical Group / Task Force
Eric Simon	Boehringer Ingelheim, Ingelheim am Rhein, Germany	Clinical Group / Task Force
Julio Cesar Bolivar Lopez	Boehringer Ingelheim, Ingelheim am Rhein, Germany	Clinical Group / Task Force
Monika Frysz	Boehringer Ingelheim, Ingelheim am Rhein, Germany	Clinical Group / Task Force
Marla Hochfeld	Bristol Myers Squibb, New York, NY, United States	Clinical Group / Task Force
Cara Carty	Bristol Myers Squibb, New York, NY, United States	Clinical Group / Task Force
Michael Turchin	Bristol Myers Squibb, New York, NY, United States	Clinical Group / Task Force
Neelakshi Jog	Bristol Myers Squibb, New York, NY, United States	Clinical Group / Task Force
Corneliu Bodea	Bristol Myers Squibb, New York, NY, United States	Clinical Group / Task Force
Janie Shelton	Bristol Myers Squibb, New York, NY, United States	Clinical Group / Task Force
Chen Li	Bristol Myers Squibb, New York, NY, United States	Clinical Group / Task Force
Kritika Singh	Bristol Myers Squibb, New York, NY, United States	Clinical Group / Task Force
Peng Jiang	Bristol Myers Squibb, New York, NY, United States	Clinical Group / Task Force
Stephanie Loomis	Bristol Myers Squibb, New York, NY, United States	Clinical Group / Task Force
Elena Sanchez	Bristol Myers Squibb, New York, NY, United States	Clinical Group / Task Force
Lilith Moss	Bristol Myers Squibb, New York, NY, United States	Clinical Group / Task Force
Zijie Zhao	Bristol Myers Squibb, New York, NY, United States	Clinical Group / Task Force
Anna Podgornaia	Bristol Myers Squibb, New York, NY, United States	Clinical Group / Task Force
Natalie Bowers	Genentech, San Francisco, CA, United States	Clinical Group / Task Force
Edmond Teng	Genentech, San Francisco, CA, United States	Clinical Group / Task Force
Tim Lu	Genentech, San Francisco, CA, United States	Clinical Group / Task Force
Hubert Chen	Genentech, San Francisco, CA, United States	Clinical Group / Task Force
Jennifer Schutzman	Genentech, San Francisco, CA, United States	Clinical Group / Task Force
Erich Strauss	Genentech, San Francisco, CA, United States	Clinical Group / Task Force
Hao Chen	Genentech, San Francisco, CA, United States	Clinical Group / Task Force
David Choy	Genentech, San Francisco, CA, United States	Clinical Group / Task Force
Rion Pendergrass	Genentech, San Francisco, CA, United States	Clinical Group / Task Force
Brian Yaspan	Genentech, San Francisco, CA, United States	Clinical Group / Task Force
Cameron Adams	Genentech, San Francisco, CA, United States	Clinical Group / Task Force
Mark McCarthy	Genentech, San Francisco, CA, United States	Clinical Group / Task Force
Michael Rothenberg	Genentech, San Francisco, CA, United States	Clinical Group / Task Force
Rion Pendergrass	Genentech, San Francisco, CA, United States	Clinical Group / Task Force
Sergio Dellepiane	Genentech, San Francisco, CA, United States	Clinical Group / Task Force
Anubha Mahajan	Genentech, San Francisco, CA, United States	Clinical Group / Task Force
Michael Holmes	Genentech, San Francisco, CA, United States	Clinical Group / Task Force
Anubha Mahajan	Genentech, San Francisco, CA, United States	Clinical Group / Task Force
Diana Chang	Genentech, San Francisco, CA, United States	Clinical Group / Task Force
Tushar Bhangale	Genentech, San Francisco, CA, United States	Clinical Group / Task Force
Fanli Xu	GlaxoSmithKline, Brentford, United Kingdom	Clinical Group / Task Force
Laura Addis	GlaxoSmithKline, Brentford, United Kingdom	Clinical Group / Task Force
John Eicher	GlaxoSmithKline, Brentford, United Kingdom	Clinical Group / Task Force
Linda McCarthy	GlaxoSmithKline, Brentford, United Kingdom	Clinical Group / Task Force
Jorge Esparza Gordillo	GlaxoSmithKline, Brentford, United Kingdom	Clinical Group / Task Force
Joanna Betts	GlaxoSmithKline, Brentford, United Kingdom	Clinical Group / Task Force
Rajashree Mishra	GlaxoSmithKline, Brentford, United Kingdom	Clinical Group / Task Force
Audrey Chu	GlaxoSmithKline, Brentford, United Kingdom	Clinical Group / Task Force
Diptee Kulkarni	GlaxoSmithKline, Brentford, United Kingdom	Clinical Group / Task Force
Janet Kumar	GlaxoSmithKline, Collegeville, PA, United States	Clinical Group / Task Force
Charli Harlow	GlaxoSmithKline, Collegeville, PA, United States	Clinical Group / Task Force
Lea Sarow-Blat	GlaxoSmithKline, Collegeville, PA, United States	Clinical Group / Task Force
Diana L.Cousminer	GlaxoSmithKline, Collegeville, PA, United States	Clinical Group / Task Force
Jagtar Nijjar	GlaxoSmithKline, Collegeville, PA, United States	Clinical Group / Task Force
Jessica Chao	GlaxoSmithKline, Collegeville, PA, United States	Clinical Group / Task Force
Michal Magid	GlaxoSmithKline, Collegeville, PA, United States	Clinical Group / Task Force
Shashank Jariwala	GlaxoSmithKline, Collegeville, PA, United States	Clinical Group / Task Force
Chris Floyd	GlaxoSmithKline, Collegeville, PA, United States	Clinical Group / Task Force
Dan Swerdlow	GlaxoSmithKline, Collegeville, PA, United States	Clinical Group / Task Force
Erding Hu	GlaxoSmithKline, Collegeville, PA, United States	Clinical Group / Task Force
Prerak Desai	GlaxoSmithKline, Collegeville, PA, United States	Clinical Group / Task Force
Stephen Haddad	GlaxoSmithKline, Collegeville, PA, United States	Clinical Group / Task Force
Damien Croteau-Chonka	GlaxoSmithKline, Collegeville, PA, United States	Clinical Group / Task Force
Billy Fahy	GlaxoSmithKline, Collegeville, PA, United States	Clinical Group / Task Force
Paola Bronson	GlaxoSmithKline, Collegeville, PA, United States	Clinical Group / Task Force
Kirsi Auro	GlaxoSmithKline, Espoo, Finland	Clinical Group / Task Force
David Pulford	GlaxoSmithKline, Stevenage, United Kingdom	Clinical Group / Task Force
Sauli Vuoti	Janssen-Cilag Oy, Espoo, Finland	Clinical Group / Task Force
Dermot Reilly	Johnson & Johnson Innovative Medicine, Boston, MA, United States	Clinical Group / Task Force
Karen He	Johnson & Johnson Innovative Medicine, Spring House, PA, United States	Clinical Group / Task Force
Ekaterina Khramtsova	Johnson & Johnson Innovative Medicine, Spring House, PA, United States	Clinical Group / Task Force
Amy Hart	Johnson & Johnson Innovative Medicine, Spring House, PA, United States	Clinical Group / Task Force
Meijian Guan	Johnson & Johnson Innovative Medicine, Spring House, PA, United States	Clinical Group / Task Force
Alessandro Porello	Johnson & Johnson Innovative Medicine, Spring House, PA, United States	Clinical Group / Task Force
P. Dunnmon	Johnson & Johnson Innovative Medicine, Spring House, PA, United States	Clinical Group / Task Force
Sara Gale	Johnson & Johnson Innovative Medicine, Spring House, PA, United States	Clinical Group / Task Force
Brice Keyes	Johnson & Johnson Innovative Medicine, Spring House, PA, United States	Clinical Group / Task Force
John Kwon	Johnson & Johnson Innovative Medicine, Spring House, PA, United States	Clinical Group / Task Force
Jonathan Sherlock	Johnson & Johnson Innovative Medicine, Spring House, PA, United States	Clinical Group / Task Force
Matt Loza	Johnson & Johnson Innovative Medicine, Spring House, PA, United States	Clinical Group / Task Force
Chris Whelan	Johnson & Johnson Innovative Medicine, Spring House, PA, United States	Clinical Group / Task Force
W Galpern	Johnson & Johnson Innovative Medicine, Spring House, PA, United States	Clinical Group / Task Force
Yanfei Zhang	Johnson & Johnson Innovative Medicine, Spring House, PA, United States	Clinical Group / Task Force
Mona Selej	Johnson & Johnson Innovative Medicine, Spring House, PA, United States	Clinical Group / Task Force
Abolfazl Doostparast Torshizi	Johnson & Johnson Innovative Medicine, Spring House, PA, United States	Clinical Group / Task Force
Qingqin S Li	Johnson & Johnson Innovative Medicine, Titusville, NJ, United States	Clinical Group / Task Force
Sahar Mozzafari	Maze Therapeutics, San Francisco, CA, United States	Clinical Group / Task Force
Christopher Deboever	Maze Therapeutics, San Francisco, CA, United States	Clinical Group / Task Force
Jason Miller	Merck, Kenilworth, NJ, United States	Clinical Group / Task Force
Fabiana Farias	Merck, Kenilworth, NJ, United States	Clinical Group / Task Force
Andrey Loboda	Merck, Kenilworth, NJ, United States	Clinical Group / Task Force
Jorge Del-aguila	Merck, Kenilworth, NJ, United States	Clinical Group / Task Force
Elisabeth Vollmann	Merck, Kenilworth, NJ, United States	Clinical Group / Task Force
Jozsef Karman	Merck, Kenilworth, NJ, United States	Clinical Group / Task Force
Julie Fiore	Merck, Kenilworth, NJ, United States	Clinical Group / Task Force
Rajesh Kamath	Merck, Kenilworth, NJ, United States	Clinical Group / Task Force
Andrei Popescu	Merck, Kenilworth, NJ, United States	Clinical Group / Task Force
Delphine Fagegaltier	Merck, Kenilworth, NJ, United States	Clinical Group / Task Force
Travis Barr	Merck, Kenilworth, NJ, United States	Clinical Group / Task Force
Aristide Merola	Merck, Kenilworth, NJ, United States	Clinical Group / Task Force
Oliver Freeman	Merck, Kenilworth, NJ, United States	Clinical Group / Task Force
Simonne Longerich	Merck, Kenilworth, NJ, United States	Clinical Group / Task Force
Enrico Ferrero	Novartis Institutes for BioMedical Research, Cambridge, MA, United States	Clinical Group / Task Force
Nikos Patsopoulos	Novartis Institutes for BioMedical Research, Cambridge, MA, United States	Clinical Group / Task Force
Nancy Finkel	Novartis Institutes for BioMedical Research, Cambridge, MA, United States	Clinical Group / Task Force
Sabina Pfister	Novartis Institutes for BioMedical Research, Cambridge, MA, United States	Clinical Group / Task Force
Shola Richards	Novartis Institutes for BioMedical Research, Cambridge, MA, United States	Clinical Group / Task Force
Katherine Mccauley	Novartis Institutes for BioMedical Research, Cambridge, MA, United States	Clinical Group / Task Force
Xiaobo Xia	Novartis Institutes for BioMedical Research, Cambridge, MA, United States	Clinical Group / Task Force
Mike Mendelson	Novartis Institutes for BioMedical Research, Cambridge, MA, United States	Clinical Group / Task Force
Majd Mouded	Novartis, Basel, Switzerland	Clinical Group / Task Force
Debby Ngo	Novartis, Basel, Switzerland	Clinical Group / Task Force
Kirsi Kalpala	Pfizer, New York, NY, United States	Clinical Group / Task Force
Melissa Miller	Pfizer, New York, NY, United States	Clinical Group / Task Force
Nan Bing	Pfizer, New York, NY, United States	Clinical Group / Task Force
Jaakko Parkkinen	Pfizer, New York, NY, United States	Clinical Group / Task Force
Heli Lehtonen	Pfizer, New York, NY, United States	Clinical Group / Task Force
Stefan McDonough	Pfizer, New York, NY, United States	Clinical Group / Task Force
Ying Wu	Pfizer, New York, NY, United States	Clinical Group / Task Force
Erin Macdonald-Dunlop	Pfizer, New York, NY, United States	Clinical Group / Task Force
Jessica Chung	Pfizer, New York, NY, United States	Clinical Group / Task Force
Michael McLean	Pfizer, New York, NY, United States	Clinical Group / Task Force
Joshua Chiou	Pfizer, New York, NY, United States	Clinical Group / Task Force
Hye In Kim	Pfizer, New York, NY, United States	Clinical Group / Task Force
Sivakumar Pitchumani	Pfizer, New York, NY, United States	Clinical Group / Task Force
Sumedha Jassal	Pfizer, New York, NY, United States	Clinical Group / Task Force
Madhurima Saxena	Pfizer, New York, NY, United States	Clinical Group / Task Force
Catherine O’Riordan	Translational Sciences, Sanofi R&D, Framingham, MA, USA	Clinical Group / Task Force
Samuel Lessard	Translational Sciences, Sanofi R&D, Framingham, MA, USA	Clinical Group / Task Force
Suzanne Jacobs	Translational Sciences, Sanofi R&D, Framingham, MA, USA	Clinical Group / Task Force
Hamid Mattoo	Translational Sciences, Sanofi R&D, Framingham, MA, USA	Clinical Group / Task Force
David Habiel	Translational Sciences, Sanofi R&D, Framingham, MA, USA	Clinical Group / Task Force
Guanling Huan	Translational Sciences, Sanofi R&D, Framingham, MA, USA	Clinical Group / Task Force
Lila Kallio	Auria Biobank / University of Turku / Wellbeing Services County of Southwest Finland, Turku, Finland	Biobank directors
Tiina Wahlfors	THL Biobank / Finnish Institute for Health and Welfare (THL), Helsinki, Finland	Biobank directors
Jukka Partanen	Finnish Red Cross Blood Service / Finnish Hematology Registry and Clinical Biobank, Helsinki, Finland	Biobank directors
Eero Punkka	Helsinki Biobank / Helsinki University and Hospital District of Helsinki and Uusimaa, Helsinki	Biobank directors
Raisa Serpi	Northern Finland Biobank Borealis / University of Oulu / Wellbeing services county of North Ostrobothnia, Oulu, Finland	Biobank directors
Sanna Siltanen	Finnish Clinical Biobank Tampere / University of Tampere / Wellbeing Services County of Pirkanmaa, Tampere, Finland	Biobank directors
Veli-Matti Kosma	Biobank of Eastern Finland / University of Eastern Finland / Wellbeing services county of North Savo, Kuopio, Finland	Biobank directors
Tiina Jokela	Central Finland Biobank / University of Jyväskylä / Wellbeing Services County of Central Finland, Jyväskylä, Finland	Biobank directors
Anu Jalanko	Institute for Molecular Medicine Finland (FIMM), HiLIFE, University of Helsinki, Helsinki, Finland	FinnGen Teams	Administration
Risto Kajanne	Institute for Molecular Medicine Finland (FIMM), HiLIFE, University of Helsinki, Helsinki, Finland	FinnGen Teams	Administration
Mervi Aavikko	Institute for Molecular Medicine Finland (FIMM), HiLIFE, University of Helsinki, Helsinki, Finland	FinnGen Teams	Administration
Helen Cooper	Institute for Molecular Medicine Finland (FIMM), HiLIFE, University of Helsinki, Helsinki, Finland	FinnGen Teams	Administration
Denise Öller	Institute for Molecular Medicine Finland (FIMM), HiLIFE, University of Helsinki, Helsinki, Finland	FinnGen Teams	Administration
Tarja Laitinen	Institute for Molecular Medicine Finland (FIMM), HiLIFE, University of Helsinki, Helsinki, Finland	FinnGen Teams	Administration
Sofia Kuitunen	University of Helsinki, Helsinki, Finland	FinnGen Teams	Administration
Auli Toivola	Institute for Molecular Medicine Finland (FIMM), HiLIFE, University of Helsinki, Helsinki, Finland	FinnGen Teams	Sample and data logistics
Rodos Rodosthenous	Institute for Molecular Medicine Finland (FIMM), HiLIFE, University of Helsinki, Helsinki, Finland	FinnGen Teams	Sample and data logistics
Mitja Kurki	Institute for Molecular Medicine Finland (FIMM), HiLIFE, University of Helsinki, Helsinki, Finland; Broad Institute, Cambridge, MA, United States	FinnGen Teams	Analysis
Juha Karjalainen	Institute for Molecular Medicine Finland (FIMM), HiLIFE, University of Helsinki, Helsinki, Finland	FinnGen Teams	Analysis
Pietro Della Briotta Parolo	Institute for Molecular Medicine Finland (FIMM), HiLIFE, University of Helsinki, Helsinki, Finland	FinnGen Teams	Analysis
Arto Lehisto	Institute for Molecular Medicine Finland (FIMM), HiLIFE, University of Helsinki, Helsinki, Finland	FinnGen Teams	Analysis
Juha Mehtonen	Institute for Molecular Medicine Finland (FIMM), HiLIFE, University of Helsinki, Helsinki, Finland	FinnGen Teams	Analysis
Reza Jabal	Institute for Molecular Medicine Finland (FIMM), HiLIFE, University of Helsinki, Helsinki, Finland; Broad Institute, Cambridge, MA, United States	FinnGen Teams	Analysis
Mutaamba Maasha	Institute for Molecular Medicine Finland (FIMM), HiLIFE, University of Helsinki, Helsinki, Finland; Broad Institute, Cambridge, MA, United States	FinnGen Teams	Analysis
Sanni Ruotsalainen	Institute for Molecular Medicine Finland (FIMM), HiLIFE, University of Helsinki, Helsinki, Finland	FinnGen Teams	Analysis
Samuel Jones	Institute for Molecular Medicine Finland (FIMM), HiLIFE, University of Helsinki, Helsinki, Finland	FinnGen Teams	Analysis
Raymond Walters	Institute for Molecular Medicine Finland (FIMM), HiLIFE, University of Helsinki, Helsinki, Finland; Broad Institute, Cambridge, MA, United States	FinnGen Teams	Analysis
Paavo Häppölä	Institute for Molecular Medicine Finland (FIMM), HiLIFE, University of Helsinki, Helsinki, Finland	FinnGen Teams	Analysis
L. Elisa Lahtela	Institute for Molecular Medicine Finland (FIMM), HiLIFE, University of Helsinki, Helsinki, Finland	FinnGen Teams	Disease Task Forces
Johanna Paltta	Institute for Molecular Medicine Finland (FIMM), HiLIFE, University of Helsinki, Helsinki, Finland; University of Turku, Turku, Finland	FinnGen Teams	Disease Task Forces
Juulia Partanen	Institute for Molecular Medicine Finland, HiLIFE, University of Helsinki, Finland	FinnGen Teams	Disease Task Forces
Mari Kaunisto	Institute for Molecular Medicine Finland (FIMM), HiLIFE, University of Helsinki, Helsinki, Finland	FinnGen Teams	Communication
Elina Kilpeläinen	Institute for Molecular Medicine Finland (FIMM), HiLIFE, University of Helsinki, Helsinki, Finland	FinnGen Teams	Sandbox & Cloud Services
Tianduanyi Wang	Institute for Molecular Medicine Finland (FIMM), HiLIFE, University of Helsinki, Helsinki, Finland	FinnGen Teams	Sandbox & Cloud Services
Timo P. Sipilä	Institute for Molecular Medicine Finland (FIMM), HiLIFE, University of Helsinki, Helsinki, Finland	FinnGen Teams	Sandbox & Cloud Services
Oluwaseun Alexander Dada	Institute for Molecular Medicine Finland (FIMM), HiLIFE, University of Helsinki, Helsinki, Finland	FinnGen Teams	Sandbox & Cloud Services
Awaisa Ghazal	Institute for Molecular Medicine Finland (FIMM), HiLIFE, University of Helsinki, Helsinki, Finland	FinnGen Teams	Sandbox & Cloud Services
Rigbe Weldatsadik	Institute for Molecular Medicine Finland (FIMM), HiLIFE, University of Helsinki, Helsinki, Finland	FinnGen Teams	Sandbox & Cloud Services
Jaska Uimonen	Institute for Molecular Medicine Finland (FIMM), HiLIFE, University of Helsinki, Helsinki, Finland	FinnGen Teams	Sandbox & Cloud Services
Kati Donner	Institute for Molecular Medicine Finland (FIMM), HiLIFE, University of Helsinki, Helsinki, Finland	FinnGen Teams	Genotyping
Anu Loukola	Helsinki Biobank / Helsinki University and Hospital District of Helsinki and Uusimaa, Helsinki	FinnGen Teams	Sample Collection Coordination
Päivi Laiho	THL Biobank / Finnish Institute for Health and Welfare (THL), Helsinki, Finland	FinnGen Teams	Sample Logistics
Susanna Lemmelä	Institute for Molecular Medicine Finland (FIMM), HiLIFE, University of Helsinki, Helsinki, Finland	FinnGen Teams	Registry Data Operations
Teemu Paajanen	THL Biobank / Finnish Institute for Health and Welfare (THL), Helsinki, Finland	FinnGen Teams	Registry Data Operations
Arto Pietilä	THL Biobank / Finnish Institute for Health and Welfare (THL), Helsinki, Finland	FinnGen Teams	Registry Data Operations
Aki Havulinna	THL Biobank / Finnish Institute for Health and Welfare (THL), Helsinki, Finland	FinnGen Teams	Registry Data Operations
Mary Pat Reeve	Institute for Molecular Medicine Finland (FIMM), HiLIFE, University of Helsinki, Helsinki, Finland; Broad Institute, Cambridge, MA, United States	FinnGen Teams	Phenotype team
Shanmukha Sampath Padmanabhuni	Institute for Molecular Medicine Finland (FIMM), HiLIFE, University of Helsinki, Helsinki, Finland	FinnGen Teams	Phenotype team
Harri Siirtola	University of Tampere, Tampere, Finland	FinnGen Teams	Phenotype team
Javier Gracia-Tabuenca	University of Tampere, Tampere, Finland	FinnGen Teams	Phenotype team
Marika Kaakinen	Institute for Molecular Medicine Finland (FIMM), HiLIFE, University of Helsinki, Helsinki, Finland	FinnGen Teams	Phenotype team
Shuang Luo	Institute for Molecular Medicine Finland (FIMM), HiLIFE, University of Helsinki, Helsinki, Finland	FinnGen Teams	Phenotype team
Vincent Llorens	Institute for Molecular Medicine Finland (FIMM), HiLIFE, University of Helsinki, Helsinki, Finland	FinnGen Teams	Phenotype team
Dawit Yohannes	Institute for Molecular Medicine Finland (FIMM), HiLIFE, University of Helsinki, Helsinki, Finland	FinnGen Teams	Phenotype team
Iina Laak	Institute for Molecular Medicine Finland (FIMM), HiLIFE, University of Helsinki, Helsinki, Finland	FinnGen Teams	Data protection officer
Mervi Ahlroth	Finnish Biobank Cooperative - FINBB	FinnGen Teams	FINBB - Finnish biobank cooperative
Johanna Mäkelä	Finnish Biobank Cooperative - FINBB	FinnGen Teams	FINBB - Finnish biobank cooperative
Pauli Wihuri	Finnish Biobank Cooperative - FINBB	FinnGen Teams	FINBB - Finnish biobank cooperative
Tom Southerington	Finnish Biobank Cooperative - FINBB	FinnGen Teams	FINBB - Finnish biobank cooperative
Meri Lähteenmäki	Finnish Biobank Cooperative - FINBB	FinnGen Teams	FINBB - Finnish biobank cooperative
